# A Flexible and Responsive Remote Study Design to Assess Gene Expression Changes During Wildfire Smoke Exposure with homeRNA, an At-home Blood Sampling Kit

**DOI:** 10.1101/2025.10.11.25337783

**Authors:** A. J. Haack, L. G. Brown, Y. Zeng, T. Khan, I. H. Robertson, D. S. Kennedy, K. N. Adams, J. W. MacDonald, T. K. Bammler, F. Stefanovic, K. Moloney, J. E. Stolarczuk, M. G. Takezawa, M. Y. Alizai, G. W. Hassan, F. Y. Lim, D. Chaussabel, E. G. Walker, N. A. Errett, E. Berthier, A. B. Theberge

## Abstract

Transcriptomic responses to wildfire smoke are difficult to study given the unpredictability of wildfires and the challenges of collecting blood during active disasters. To overcome these challenges, we developed a flexible study design leveraging homeRNA, our at-home blood collection and RNA stabilization kit. Between June 2021 and April 2022, 58 participants across 10 U.S. states collected 635 blood samples before, during, and after wildfire events. This responsive approach captured three exposure groups: high exposure in Okanogan County, Washington, medium exposure from transported smoke, and low exposure. During the 10-month study, 93% of participants (n=54/58) returned at least 6 samples. In a preliminary exploratory analysis, we analyzed 770 genes with a Nanostring panel from nine participants (6 high, 3 low-medium exposure) using the BloodGen3 framework. In the high exposure participants, we observed trends toward overexpression of inflammation (inflammation aggregates A33 and A35, and modules M13.1 and M13.12), with concurrent underexpression of adaptive immune responses (lymphocytic aggregates A1 and A6, B cell module M13.18, T cell modules M16.24 and M15.38). This study establishes that homeRNA enables flexible, responsive sampling during disasters, overcoming traditional logistical barriers to capture time-sensitive biological data across dispersed populations.

## Supplemental Table PM2.5 for "A Flexible and Responsive Remote Study Design to Assess Gene Expression Changes During Wildfire Smoke Exposure with homeRNA, an At-home Blood Sampling Kit"

### Sheet: Sheet1
	P1	P2	P3	P4	P5	P6	P7	P8	P9	P10	P11	P12	P13	P14	P15	P16	P17	P18	P19	P20	P21	P22	P23	P24	P25	P26	P27	P28	P29	P30	P31	P32	P33	P34	P35	P36	P37	P38	P39	P40	P41	P42	P43	P44	P45	P46	P47	P48	P49	P50	P51	P52	P53	P54	P55	P56	P57	P58
Region	Okanogan	Okanogan	Okanogan	Okanogan	Okanogan	Okanogan	Okanogan	Okanogan	Okanogan	Okanogan	Okanogan	Okanogan	Okanogan	Okanogan	Okanogan	Okanogan	Okanogan	Okanogan	Non Okanogan	Non Okanogan	Non Okanogan	Non Okanogan	Non Okanogan	Non Okanogan	Non Okanogan	Non Okanogan	Non Okanogan	Non Okanogan	Non Okanogan	Non Okanogan	Non Okanogan	Non Okanogan	Non Okanogan	Non Okanogan	Non Okanogan	Non Okanogan	Non Okanogan	Non Okanogan	Non Okanogan	Non Okanogan	Non Okanogan	Non Okanogan	Non Okanogan	Non Okanogan	Non Okanogan	Non Okanogan	Non Okanogan	Non Okanogan	Non Okanogan	Non Okanogan	Non Okanogan	Non Okanogan	Non Okanogan	Non Okanogan	Non Okanogan	Non Okanogan	Non Okanogan	Non Okanogan
Exposure Level	HIGH	HIGH	HIGH	HIGH	HIGH	HIGH	HIGH	HIGH	HIGH	HIGH	HIGH	HIGH	HIGH	HIGH	HIGH	HIGH	MEDIUM	HIGH	LOW	MEDIUM	LOW	LOW	MEDIUM	LOW	LOW	HIGH	LOW	LOW	LOW	LOW	LOW	LOW	HIGH	LOW	LOW	LOW	LOW	MEDIUM	LOW	LOW	LOW	LOW	LOW	LOW	LOW	LOW	LOW	LOW	LOW	LOW	LOW	MEDIUM	LOW	HIGH	LOW	LOW	LOW	LOW
2021-06-20	2.5	2.6	2.5	2.5	2.5	2.5	2.6	2.6	2.6	2.5	2.5	2.5	2.5	2.5	2.5	2.5	6	2.5	4.9	3	4.7	10.15	3	6.5	3.6	7.8	4.8	7.5	4.3	3.6	13.5	4.7	5.6	5.8	7.1	13.5	3.4	4.1	5.6	4.8	4.9	4.3	4.9	7.1	3.6	3.7	1.8	4.6	8.2	4.8	3.6	6.3	4.9	7.5	N/A	4.9	2.8	3.6
2021-06-21	3.3	3.3	3.3	3.3	3.3	3.3	3.3	3.3	3.3	3.3	3.3	3.3	3.3	3.3	3.3	3.3	9.2	3.3	7.95	3.6	7.6	10.3	3.6	4.4	4.1	4.7	3.8	5.4	2.3	4.1	9.6	7.6	6.1	2.1	4.6	9.6	3	5.1	2.9	3.8	7.95	7.9	7.95	4.6	4.1	6.1	2.7	5.8	7	3.8	4.1	4.1	7.95	4	3.5	7.95	3	4.1
2021-06-22	3.9	3.6	3.9	3.9	3.9	3.9	3.6	3.6	3.6	3.9	3.9	3.9	3.9	3.9	3.9	3.9	8.2	3.9	5	6.4	8.6	10.25	6.4	10.7	4.7	3	6.1	11.9	-0.1	4.7	9.8	8.6	6.8	11.2	0.7	9.8	0	9.8	5.6	6.1	5	4.8	5	0.7	4.7	4.3	17	2.7	6	6.1	4.7	0.5	5	4.1	N/A	5	3	4.7
2021-06-23	4	3.7	4	4	4	4	3.7	3.7	3.7	4	4	4	4	4	4	4	7.7	4	3.5	3.7	5.7	6.1	3.7	16.3	3.4	3.1	10.1	17.2	-1.7	3.4	10.7	5.7	4.6	12.7	2.9	10.7	-0.2	4.4	11.8	10.1	3.5	3.7	3.5	2.9	3.4	3.4	4.5	2.1	11.1	10.1	3.4	3.2	3.5	2.9	N/A	3.5	2.6	3.4
2021-06-24	3.6	3.4	3.6	3.6	3.6	3.6	3.4	3.4	3.4	3.6	3.6	3.6	3.6	3.6	3.6	3.6	6.5	3.6	4.3	3.7	7.1	5.75	3.7	8.2	3.2	5.1	15.1	9.3	0	3.2	4.2	7.1	5.45	3.7	2.2	4.2	0.3	3.8	7.8	15.1	4.3	4.2	4.3	2.2	3.2	5.2	2.9	3	8.5	15.1	3.2	3.2	4.3	3.9	6.1	4.3	2.7	3.2
2021-06-25	2.9	2.9	2.9	2.9	2.9	2.9	2.9	2.9	2.9	2.9	2.9	2.9	2.9	2.9	2.9	2.9	5.5	2.9	7.2	3.9	9.7	5	3.9	6.8	4.5	5.5		5.7	0	4.5	9.2	9.7	4.8	11.5	4.1	9.2	0.4	3.9	5.1	N/A	7.2	6.7	7.2	4.1	4.5	6.3	2.4	4.8	12.3		4.5	4	7.2	5	N/A	7.2	2.9	4.5
2021-06-26	3.7	3.5	3.7	3.7	3.7	3.7	3.5	3.5	3.5	3.7	3.7	3.7	3.7	3.7	3.7	3.7	11.5	3.7	9.8	4.6	14.2	5.2	4.6	5.2	8.4	5.3		3.5	0.7	8.4	13.9	14.2	4.6	10	3.6	13.9	1.2	4.7	2.6	N/A	9.8	9.4	9.8	3.6	8.4	8.6	3.2	7.4	10.4		8.4	3.7	9.8	5.2	N/A	9.8	3.7	8.4
2021-06-27	5.4	5	5.4	5.4	5.4	5.4	5	5	5	5.4	5.4	5.4	5.4	5.4	5.4	5.4	10.3	5.4	11.25	6	19.7	3.45	6	4.2	15.8	5.25		3.2	0.5	15.8	13.7	19.7	6.6	2.9	3.8	13.7	0.8	4.1	1.7	N/A	11.25	10.4	11.25	3.8	15.8	10.4	2.5	8.8	7.2		15.8	2.5	11.25	6.4	4.4	11.25	6.2	15.8
2021-06-28	6.7	6.2	6.7	6.7	6.7	6.7	6.2	6.2	6.2	6.7	6.7	6.7	6.7	6.7	6.7	6.7	14.2	6.7	10.9	5.1	26.3	4.15	5.1	4.8	22.2	5.1		4	2	22.2	18	26.3	7.7	10.7	4.5	18	2	5	3.2	N/A	10.9	9.4	10.9	4.5	22.2	11.8	6.1	6.9	4.7		22.2	3.8	10.9	4.9	N/A	10.9	7.8	22.2
2021-06-29	7.4	6.9	7.4	7.4	7.4	7.4	6.9	6.9	6.9	7.4	7.4	7.4	7.4	7.4	7.4	7.4	13.7	7.4	10.5	7.1	7.1	4.5	7.1	5.5	9.6	5.7		5.8	5.6	9.6	13.7	9.6	7.1	10.7	6.4	13.7	5.9	6.4	5.3	N/A	10.5	9	10.5	6.4	9.6	8.9	5.6	5.3	4.8		9.6	3.7	10.5	5.7	N/A	10.5	3.8	9.6
2021-06-30	9	8.6	9	9	9	9	8.6	8.6	8.6	9	9	9	9	9	9	9	14.8	9	10.75	9.2	8.5	4.7	9.2	6	8.7	7.65		6.1	3.5	8.7	9.5	8.5	10.65	3.6	7.7	9.5	7	7	5	N/A	10.75	10.1	10.75	7.7	8.7	10.6	1	6	6.7		8.7	3.1	10.75	6.4	4.1	10.75	4.4	8.7
2021-07-01	8.7	8.2	8.7	8.7	8.7	8.7	8.2	8.2	8.2	8.7	8.7	8.7	8.7	8.7	8.7	8.7	16.3	8.7	5.7	7.9	7.4	6.4	7.9	5.6	4	9.5	3.5	5.7	2.7	4	13.7	7.4	8.3	12.5	7	13.7	5	6.8	4.3	3.5	5.7	4.9	5.7	7	4	4.9	4.6	4.3	5.3	3.5	4	4.5	5.7	6.4	N/A	5.7	3.3	4
2021-07-02	15.3	12.3	15.3	15.3	15.3	15.3	12.3	12.3	12.3	15.3	15.3	15.3	15.3	15.3	15.3	15.3	13.1	15.3	9.4	7.7	12.7	9.1	7.7	5	8.2	10	4.1	5.4	0.8	8.2	13.1	12.7	9.5	15.5	6	13.1	2.9	6.1	6.9	4.1	9.4	8	9.4	6	8.2	7.9	5.7	6.7	3.6	4.1	8.2	5.2	9.4	5.7	N/A	9.4	4.3	8.2
2021-07-03	13.7	13.6	13.7	13.7	13.7	13.7	13.6	13.6	13.6	13.7	13.7	13.7	13.7	13.7	13.7	13.7	18.3	13.7	9.65	15.3	10.8	10.8333	15.3	5	7.6	11.45	4.8	5.9	1.5	7.6	10.1	10.8	9.75	3.9	4.3	10.1	0.6	9.3	4.2	4.8	9.65	9.7	9.65	4.3	7.6	9.8	13.6	7.7	7.7	4.8	7.6	4.2	9.65	7	5.2	9.65	4.3	7.6
2021-07-04	16	11.1	16	16	16	16	11.1	11.1	11.1	16	16	16	16	16	16	16	24.8	16	9.1	7.3	10	11	7.3	10.3	10.8	7.5	6.1	11.2	3.3	10.8	48.6	10	18.8	13.6	6.6	48.6	-0.3	9	4.8	6.1	9.1	7.9	9.1	6.6	10.8	6.8	19.2	10.2	12.3	6.1	10.8	6.3	9.1	6.1	N/A	9.1	4.7	10.8
2021-07-05	16.9	13.4	16.9	16.9	16.9	16.9	13.4	13.4	13.4	16.9	16.9	16.9	16.9	16.9	16.9	16.9	26.2	16.9	5	7.9	9.4	10.9	7.9	8.1	10.1	5.9	5	9.1	0	10.1	20.3	9.4	8.2	11.8	5	20.3	-0.2	4.3	5	5	5	4.3	5	5	10.1	3.8	10.9	4.3	14.5	5	10.1	5.6	5	5.3	N/A	5	4.6	10.1
2021-07-06	13.8	11	13.8	13.8	13.8	13.8	11	11	11	13.8	13.8	13.8	13.8	13.8	13.8	13.8	13.8	13.8	7.1	9.2	8.6	10.2	9.2	6.5	5.8	6	3.4	7.6	1.6	5.8	9.7	8.6	5.75	4	3	9.7	1.4	4.3	5.5	3.4	7.1	5.6	7.1	3	5.8	7.3	8.6	3.3	7.9	3.4	5.8	3.4	7.1	6.2	6	7.1	3.7	5.8
2021-07-07	6.8	5.5	6.8	6.8	6.8	6.8	5.5	5.5	5.5	6.8	6.8	6.8	6.8	6.8	6.8	6.8	10.3	6.8	4.2	6.9	6	8.6	6.9	7.3	3.6	4	7.7	8.2	3.8	3.6	15.3	6	4.1	15.9	6	15.3	3.6	5.1	9.3	7.7	4.2	3.5	4.2	6	3.6	3.6	5.6	2.2	10	7.7	3.6	3.1	4.2	8.3	N/A	4.2	2.8	3.6
2021-07-08	7	6.4	7	7	7	7	6.4	6.4	6.4	7	7	7	7	7	7	7	14.5	7	5.2	4.9	7.8	10.2	4.9	5.9	4.3	4.1	8.1	6.8	10.7	4.3	17.4	7.8	6	18.7	8.9	17.4	4.7	4.8	8.3	8.1	5.2	4.3	5.2	8.9	4.3	4.6	3.8	3.3	8.7	8.1	4.3	4.8	5.2	3.8	N/A	5.2	3.3	4.3
2021-07-09	6	6.1	6	6	6	6	6.1	6.1	6.1	6	6	6	6	6	6	6	9.1	6	6.1	5.7	8.4	13.55	5.7	8.6	4.3	6.7	8.6	9.5	11.6	4.3	12.5	8.4	11.45	23.2	7.3	12.5	9.7	14.5	8.6	8.6	6.1	6.7	6.1	7.3	4.3	5.2	8.7	3.6	5.1	8.6	4.3	4.7	6.1	4.3	23.2	6.1	3.3	4.3
2021-07-10	8.5	8.1	8.5	8.5	8.5	8.5	8.1	8.1	8.1	8.5	8.5	8.5	8.5	8.5	8.5	8.5	10	8.5	5.9	6.9	7.5	24.8	6.9	10	5	14.4	7.6	10.9	7.7	5	17.3	7.5	16.3	13.3	9.7	17.3	6.5	23.4	7.8	7.6	5.9	6.3	5.9	9.7	5	5.3	15.9	4.1	7.7	7.6	5	8.2	5.9	5	N/A	5.9	3.5	5
2021-07-11	18	11.9	18	18	18	18	11.9	11.9	11.9	18	18	18	18	18	18	18	16	18	5.5	8.4	6	28.95	8.4	14.4	3.9	6.5	9.7	15.5	8.3	3.9	18.2	6	22.5	20	8.8	18.2	8	7.6	10.2	9.7	5.5	5.5	5.5	8.8	3.9	4.3	17.1	3.4	6.1	9.7	3.9	8.5	5.5	5.3	N/A	5.5	3.2	3.9
2021-07-12	17.7	21.5	17.7	17.7	17.7	17.7	21.5	21.5	21.5	17.7	17.7	17.7	17.7	17.7	17.7	17.7	27.4	17.7	5	8.5	7.6	33.05	8.5	18.9	4.3	5.4	15	20	5.3	4.3	11.3	7.6	12.15	10.1	9.5	11.3	6	21.1	14.3	15	5	5.4	5	9.5	4.3	4.6	15.1	3.6	6.4	15	4.3	13	5	4.1	12.2	5	3.2	4.3
2021-07-13	32.7	35.6	32.7	32.7	32.7	32.7	35.6	35.6	35.6	32.7	32.7	32.7	32.7	32.7	32.7	32.7	54.5	32.7	8	25.2	10.4	9.85	25.2	17.6	7.2	6	14.1	18.5	5.5	7.2	16.1	10.4	18	18.9	8	16.1	6.3	22.8	14.6	14.1	8	7.9	8	8	7.2	6.8	30.6	4.6	16.2	14.1	7.2	5	8	6.7	N/A	8	4.1	7.2
2021-07-14	21.1	19.7	21.1	21.1	21.1	21.1	19.7	19.7	19.7	21.1	21.1	21.1	21.1	21.1	21.1	21.1	37	21.1	4.5	11.6	10.4	9.35	11.6	13.9	8.4	6.6	9.7	15.2	4	8.4	13.1	10.4	13	15.4	8.3	13.1	4.9	28.5	13.3	9.7	4.5	5.9	4.5	8.3	8.4	3.8	36.8	5.3	8.6	9.7	8.4	4.8	4.5	7.8	N/A	4.5	4.7	8.4
2021-07-15	17.5	38.7	17.5	17.5	17.5	17.5	38.7	38.7	38.7	17.5	17.5	17.5	17.5	17.5	17.5	17.5	21.3	17.5	3.9	10.2	6.6	9.7	10.2	12.6	5.6	6.85	12	13.8	2.4	5.6	7.2	6.6	11.4	13.5	6.1	7.2	3.7	6.1	12.3	12	3.9	4.7	3.9	6.1	5.6	3.9	27.5	3.2	8.5	12	5.6	2.3	3.9	7.7	17.7	3.9	3.5	5.6
2021-07-16	10.5	17.3	10.5	10.5	10.5	10.5	17.3	17.3	17.3	10.5	10.5	10.5	10.5	10.5	10.5	10.5	9.4	10.5	3.2	4.3	3.9	13.5	4.3	15.2	2.8	4.8	11.5	16.3	5.6	2.8	12.1	3.9	6.3	34.2	8	12.1	6.2	3.4	13	11.5	3.2	3.7	3.2	8	2.8	2.7	13.9	2.3	12.1	11.5	2.8	5.2	3.2	7.5	N/A	3.2	2.4	2.8
2021-07-17	24.5	17.1	24.5	24.5	24.5	24.5	17.1	17.1	17.1	24.5	24.5	24.5	24.5	24.5	24.5	24.5	7.8	24.5	3.6	3.9	2.8	10.15	3.9	13.4	2.8	5.6	8.7	14.4	6.3	2.8	12.9	2.8	4	37	7.6	12.9	5.1	16.6	9.9	8.7	3.6	4.2	3.6	7.6	2.8	2.8	14.2	2.5	16.7	8.7	2.8	7.3	3.6	6.2	N/A	3.6	2.6	2.8
2021-07-18	101.5	26.2	101.5	101.5	101.5	101.5	26.2	26.2	26.2	101.5	101.5	101.5	101.5	101.5	101.5	101.5	7.5	101.5	3.7	4.5	3.7	10.65	4.5	10.5	2.9	26.35	11.5	11.5	6.7	2.9	9	3.7	5.95	13.8	8.5	9	5.1	20.3	7.8	11.5	3.7	4.3	3.7	8.5	2.9	2.9	21.2	2.6	12.1	11.5	2.9	10	3.7	7.4	18.3	3.7	2.7	2.9
2021-07-19	141.8	135.5	141.8	141.8	141.8	141.8	135.5	135.5	135.5	141.8	141.8	141.8	141.8	141.8	141.8	141.8	24.9	141.8	3.2	5.5	6	10.2	5.5	15.4	2.8	13.7	12.7	16.3	9.5	2.8	13.8	6	5.1	22.8	7.2	13.8	8.7	16.5	13.9	12.7	3.2	4.1	3.2	7.2	2.8	2.8	20.4	2.5	7.7	12.7	2.8	11	3.2	4.3	N/A	3.2	2.7	2.8
2021-07-20	93.5	56.7	93.5	93.5	93.5	93.5	56.7	56.7	56.7	93.5	93.5	93.5	93.5	93.5	93.5	93.5	31.3	93.5	3.7	4.3	3.4	2.4	4.3	18.2	2.8	11.4	10.8	19.1	5.8	2.8	14	3.4	4.9	27.4	8.1	14	7.8	7.6	13.9	10.8	3.7	4.3	3.7	8.1	2.8	3.4	21	2.5	12.8	10.8	2.8	8	3.7	8.2	N/A	3.7	2.6	2.8
2021-07-21	83.9	69.9	83.9	83.9	83.9	83.9	69.9	69.9	69.9	83.9	83.9	83.9	83.9	83.9	83.9	83.9	42.4	83.9	2.75	4.2	4.9	6.9	4.2	11.6	3.1	6.05	6.1	12.5	10.4	3.1	13.2	4.9	5.1	10	8.2	13.2	7.4	5.3	9.4	6.1	2.75	3.7	2.75	8.2	3.1	2.8	29.6	2.1	19.8	6.1	3.1	6	2.75	3.1	10.1	2.75	2.9	3.1
2021-07-22	128	56.2	128	128	128	128	56.2	56.2	56.2	128	128	128	128	128	128	128	44.6	128	3.4	18.8	3.2	5.1	18.8	7.6	1.9	4.2	7	8.5	11.3	1.9	20.8	3.2	7.8	17.9	12.1	20.8	9.4	3.4	7.2	7	3.4	4	3.4	12.1	1.9	3.5	13	1.8	16.3	7	1.9	11.8	3.4	4.6	N/A	3.4	2.4	1.9
2021-07-23	194.2	107.3	194.2	194.2	194.2	194.2	107.3	107.3	107.3	194.2	194.2	194.2	194.2	194.2	194.2	194.2	50	194.2	3.5	10.3	4.2	6.4	10.3	7.5	2.5	18.9	5.5	8.4	9.5	2.5	21.1	4.2	9.7	18.5	10.9	21.1	12.2	5.2	6.1	5.5	3.5	4.4	3.5	10.9	2.5	3.1	10.2	2.5	12.1	5.5	2.5	11.2	3.5	14.9	N/A	3.5	2.7	2.5
2021-07-24	231.2	86.8	231.2	231.2	231.2	231.2	86.8	86.8	86.8	231.2	231.2	231.2	231.2	231.2	231.2	231.2	53	231.2	4.65	9.7	2.6	18.45	9.7	23.4	2.3	63.7	17.6	24.3	3.7	2.3	14.4	2.6	11.5	17.6	10.1	14.4	4.5	14.4	15.7	17.6	4.65	5.4	4.65	10.1	2.3	3.8	7.9	3.4	21.8	17.6	2.3	19.9	4.65	20	20.8	4.65	2.5	2.3
2021-07-25	173.8	50.5	173.8	173.8	173.8	173.8	50.5	50.5	50.5	173.8	173.8	173.8	173.8	173.8	173.8	173.8	62.4	173.8	4.5	8.6	4.3	32.75	8.6	22.3	3.6	89.3	17.1	23.2	4.3	3.6	15.5	4.3	11.7	26.3	5.8	15.5	5	12.5	17.1	17.1	4.5	4.8	4.5	5.8	3.6	3.2	15.6	3.4	22	17.1	3.6	N/A	4.5	14.6	N/A	4.5	3.1	3.6
2021-07-26	206.8	87.4	206.8	206.8	206.8	206.8	87.4	87.4	87.4	206.8	206.8	206.8	206.8	206.8	206.8	206.8	52.7	206.8	4.3	17.9	3.4	20.2	17.9	14.9	2.4	102.5	13.1	15.9	1.7	2.4	13.3	3.4	8	46.3	4.7	13.3	3.6	9.2	10.3	13.1	4.3	4.8	4.3	4.7	2.4	4	29.7	2.8	14	13.1	2.4	N/A	4.3	5.2	N/A	4.3	2.6	2.4
2021-07-27	198.5	99.8	198.5	198.5	198.5	198.5	99.8	99.8	99.8	198.5	198.5	198.5	198.5	198.5	198.5	198.5	41.8	198.5	4.15	9.4	5.4	7.16667	9.4	10.2	3.2	19.1	9.7	11.1	2.5	3.2	9.5	5.4	7.65	29.2	4.1	9.5	2.2	7.4	9.2	9.7	4.15	5.4	4.15	4.1	3.2	4	24.5	3.3	13	9.7	3.2	5.3	4.15	6.5	34.4	4.15	3	3.2
2021-07-28	132.2	26.8	132.2	132.2	132.2	132.2	26.8	26.8	26.8	132.2	132.2	132.2	132.2	132.2	132.2	132.2	13.7	132.2	6.7	10.2	6.4	5.05	10.2	10.1	4.2	12.6	11.5	11	0.6	4.2	11.4	6.4	15.1	37.5	9.7	11.4	3.4	13.2	7.6	11.5	6.7	8.1	6.7	9.7	4.2	5.5	10.3	4.9	14.4	11.5	4.2	8.7	6.7	21	N/A	6.7	3.4	4.2
2021-07-29	124.3	85.1	124.3	124.3	124.3	124.3	85.1	85.1	85.1	124.3	124.3	124.3	124.3	124.3	124.3	124.3	20.8	124.3	6.8	9.1	6.7	6.6	9.1	12.2	3.6	25.3	13.3	13.1	2.5	3.6	13.6	6.7	11.3	29.6	6.6	13.6	4.7	13.3	10.6	13.3	6.8	7.9	6.8	6.6	3.6	5.7	10	5	15.9	13.3	3.6	7	6.8	30.7	N/A	6.8	3.1	3.6
2021-07-30	159.9	120.8	159.9	159.9	159.9	159.9	120.8	120.8	120.8	159.9	159.9	159.9	159.9	159.9	159.9	159.9	38.8	159.9	7.6	10.7	8.5	3.25	10.7	11.3	4.7	14.35	5.7	12.3	1.5	4.7	9.7	8.5	13.2	16.7	5.3	9.7	0.9	23.9	8.9	5.7	7.6	10	7.6	5.3	4.7	6.8	13.6	5.6	17	5.7	4.7	3.3	7.6	9.9	17	7.6	3.5	4.7
2021-07-31	163.3	138.9	163.3	163.3	163.3	163.3	138.9	138.9	138.9	163.3	163.3	163.3	163.3	163.3	163.3	163.3	109.3	163.3	6.1	38.6	7.9	3.95	38.6	17.8	4.2	16.6	13.2	19.1	0.9	4.2	11.9	7.9	13.8	32.2	3.2	11.9	2.3	40.3	19.4	13.2	6.1	8.2	6.1	3.2	4.2	5	6.4	4.6	12.2	13.2	4.2	6.3	6.1	5	N/A	6.1	3.2	4.2
2021-08-01	251.9	199.9	251.9	251.9	251.9	251.9	199.9	199.9	199.9	251.9	251.9	251.9	251.9	251.9	251.9	251.9	158.7	251.9	5	121.4	7.6	2.65	121.4	37.2	5.6	16.6	32.9	38.4	2.1	5.6	12.6	7.6	13.4	37.8	3.1	12.6	0.2	40	37.4	32.9	5	6.3	5	3.1	5.6	4.2	8.6	4.2	8	32.9	5.6	9	5	4.7	N/A	5	3.4	5.6
2021-08-02	155.3	164.8	155.3	155.3	155.3	155.3	164.8	164.8	164.8	155.3	155.3	155.3	155.3	155.3	155.3	155.3	190	155.3	10.8	39.7	9.6	2.96667	39.7	29.5	6.8	8.65	20.8	30.7	0.1	6.8	8.5	9.6	15.85	10.7	1.8	8.5	1.3	50.4	30.3	20.8	10.8	13.4	10.8	1.8	6.8	9.5	17	6.7	13.2	20.8	6.8	7.2	10.8	4.8	18.2	10.8	4.4	6.8
2021-08-03	51.8	59.7	51.8	51.8	51.8	51.8	59.7	59.7	59.7	51.8	51.8	51.8	51.8	51.8	51.8	51.8	62.7	51.8	9.2	63.8	11.1	9.9	63.8	11.6	7.1	8.4	6.8	12.6	1.8	7.1	11	11.1	32.2	29.8	5	11	3.7	54.3	11	6.8	9.2	11.7	9.2	5	7.1	8	10.8	9.3	N/A	6.8	7.1	8.5	9.2	6.7	N/A	9.2	4.3	7.1
2021-08-04	26.1	27.3	26.1	26.1	26.1	26.1	27.3	27.3	27.3	26.1	26.1	26.1	26.1	26.1	26.1	26.1	25.3	26.1	6.7	24.1	5.6	17.95	24.1	18.5	3	5.8	20.9	19.5	-1	3	12.5	5.6	100	42.2	5.8	12.5	3.7	26.8	18.1	20.9	6.7	7.6	6.7		3	5.8	7.2	5.9	N/A	20.9	3	6.3	6.7	5.3	N/A	6.7	3	3
2021-08-05	53.3	53	53.3	53.3	53.3	53.3	53	53	53	53.3	53.3	53.3	53.3	53.3	53.3	53.3	45.4	53.3	2.3	28.5	4.9	13.2	28.5	31.9	2.3	5.2	22.4	33.1	1	2.3	13.7	4.9	47.15	11.5	5.6	13.7	2.4	26		22.4	2.3	3.4	2.3		2.3	2.1	8.1	2.2	24.5	22.4	2.3	2.7	2.3	4.2	21.8	2.3	2.5	2.3
2021-08-06	10.8	11.3	10.8	10.8	10.8	10.8	11.3	11.3	11.3	10.8	10.8	10.8	10.8	10.8	10.8	10.8	23.8	10.8	2.5	3.6	5.7	51.65	3.6	20.8	2.8	84.9	11.2	21.7	5.3	2.8	16.9	5.7	31.8	12.5	42.7	16.9	9.9	5.1		11.2	2.5	3.2	2.5	42.7	2.8	2.3	14.1	1.6	15.5	11.2	2.8	70.9	2.5	186.8	N/A	2.5	2.4	2.8
2021-08-07	7.6	10	7.6	7.6	7.6	7.6	10	10	10	7.6	7.6	7.6	7.6	7.6	7.6	7.6	31.4	7.6	2.7	4.5	2.6	46.1	4.5	55.9	2.7	140.5	42.3	57.1	-1	2.7	15.3	2.6	39	22.7	13.4	15.3	2.1	3.5		42.3	2.7	3.1	2.7	13.4	2.7	2.9	13.5	1.4	9.5	42.3	2.7	77.6	2.7	157.4	N/A	2.7	2.4	2.7
2021-08-08	3.7	3.8	3.7	3.7	3.7	3.7	3.8	3.8	3.8	3.7	3.7	3.7	3.7	3.7	3.7	3.7	10.4	3.7	4.15	3.2	7	36.6	3.2	63.6	4.5	60.65	35.1	64.8	2.6	4.5	12.3	7	20.7	17.5	9.1	12.3	3.7	3.9		35.1	4.15	4.9	4.15	9.1	4.5	3.7	6.1	3.1	7.3	35.1	4.5	26.1	4.15	60.2	16.9	4.15	3	4.5
2021-08-09	8.9	9.2	8.9	8.9	8.9	8.9	9.2	9.2	9.2	8.9	8.9	8.9	8.9	8.9	8.9	8.9	14.2	8.9	4.7	6.7	7	27.75	6.7	40.8	4.4	34.7	25.2	41.7	8	4.4	14.3	7	56.2	9.7	9.8	14.3	9.9	7		25.2	4.7	5.5	4.7	9.8	4.4	4.6	5	3.3	7.7	25.2	4.4	35.3	4.7	17.7	N/A	4.7	3	4.4
2021-08-10	10.4	7.6	10.4	10.4	10.4	10.4	7.6	7.6	7.6	10.4	10.4	10.4	10.4	10.4	10.4	10.4	17.4	10.4	5.1	5.9	5.3	34.45	5.9	38.3	3.3	36.4	22.9	39.2	8	3.3	10.6	5.3	128.8	9.9	9.8	10.6	8.1	9.2		21	5.1	5.8	5.1	9.8	3.3	5.1	6.3	3.7	7.5	22.9	3.3	31	5.1	12.2	N/A	5.1	2.9	3.3
2021-08-11	17.3	11.7	17.3	17.3	17.3	17.3	11.7	11.7	11.7	17.3	17.3	17.3	17.3	17.3	17.3	17.3	21.2	17.3	4.5	5.6	5.8	13.2	5.6	30.5	3.6	39.95	10.6	31.5	6.2	3.6	9.3	5.8	121.45	5.6	8.6	9.3	6.4	8.8		6.4	4.5	5.3	4.5	8.6	3.6	4.4	8.8	3.9	6.5	10.6	3.6	22.7	4.5	9.4	11.2	4.5	2.8	3.6
2021-08-12	64.3	55	64.3	64.3	64.3	64.3	55	55	55	64.3	64.3	64.3	64.3	64.3	64.3	64.3	79.8	64.3	15.9	68.6	22	7.65	68.6	26.7	22.8	52.2	11.3	27.7	10.3	22.8	12	22	129.3	9.2	7.2	12	6.3	91.4		9.2	15.9	21.4	15.9	7.2	22.8	12.8	16.7	14.7	6.2	11.3	22.8	23.6	15.9	10	N/A	15.9	7.9	22.8
2021-08-13	113.7	102.5	113.7	113.7	113.7	113.7	102.5	102.5	102.5	113.7	113.7	113.7	113.7	113.7	113.7	113.7	159.4	113.7	23.8	127	46.5	9.95	127	10.6	54.6	24.6	8.5	11.7	4.1	54.6	11.1	46.5	104.4	13.7	7.3	11.1	4.8	129.6		8.5	23.8	22.6	23.8	7.3	54.6	21.9	45.6	9.3	5.8	8.5	54.6	22	23.8	14.9	N/A	23.8	19.6	54.6
2021-08-14	84.5	84.8	84.5	84.5	84.5	84.5	84.8	84.8	84.8	84.5	84.5	84.5	84.5	84.5	84.5	84.5	99.2	84.5	10.8	81.8	12.4	10.7333	81.8	11.2	19	44.35	8.7	12.2	5.7	19	12.2	12.4	145.7	9.8	12.1	12.2	3.4	97.5		8.7	10.8	13.5	10.8	12.1	19	10	70.2	7.9	5.7	8.7	19	16.1	10.8	25.9	14.4	10.8	5.4	19
2021-08-15	57.1	43.5	57.1	57.1	57.1	57.1	43.5	43.5	43.5	57.1	57.1	57.1	57.1	57.1	57.1	57.1	50.7	57.1	7.2	19.6	8	31.7	19.6	9.6	7.7	50.3	7.1	10.5	4.7	7.7	11.9	8	108	78.2	15.6	11.9	9.7	49.1		6.6	7.2	8.5	7.2	15.6	7.7	6.1	62.3	5.1	8.5	7.1	7.7	60.2	7.2	51.1	N/A	7.2	4.4	7.7
2021-08-16	11.4	20.6	11.4	11.4	11.4	11.4	20.6	20.6	20.6	11.4	11.4	11.4	11.4	11.4	11.4	11.4	33.2	11.4	8.5	12.2	8.3	41.7	12.2	19.7	6.3	82.9	8.6	20.8	10.2	6.3	13.1	8.3	17	49.6	17.5	13.1	11.9	12.4		9.6	6.6	8.5	8.5	17.5	6.3	7.7	42.2	5.1	11.3	8.6	6.3	53.7	8.5	96.8	N/A	4.9	4	6.3
2021-08-17	14.1	14.7	14.1	14.1	14.1	14.1	14.7	14.7	14.7	14.1	14.1	14.1	14.1	14.1	14.1	14.1	26.9	14.1	5.6	17.5	8.2	25.7	17.5	19	6	76.8	12.9	19.9	9.9	6	10.8	8.2	4.35	30.2	11.2	10.8	12.8	17.5		11.4	5.6	5.5	5.6	11.2	6	4.4	24.1	3.4	7.2	12.9	6	9.9	5.6	11	30.2	5.6	3.5	6
2021-08-18	14.5	14.1	14.5	14.5	14.5	14.5	14.1	14.1	14.1	14.5	14.5	14.5	14.5	14.5	14.5	14.5	26	14.5	7.6	7.9	11.8	44.25	7.9	21.4	7.1	23.4	11	22.3	12.3	7.1	7.6	11.8	41.4	11.9	58.3	7.6	15.6	16.3		10.1	7.5	7.6	7.6	58.3	7.1	7.3	17.3	6.1	3.9	11	7.1	35.7	7.6	53.6	N/A	5.2	4.2	7.1
2021-08-19	21.6	24	21.6	21.6	21.6	21.6	24	24	24	21.6	21.6	21.6	21.6	21.6	21.6	21.6	30.3	21.6	7.3	9.7	10.3	33.95	9.7	11.6	8.3	16	4.2	12.6	11.3	8.3	6	10.3	30.7	7.3	34.9	6	17.9	10.4		3.8	5.5	7.3	7.3	34.9	8.3	5.4	11.3	5.6	N/A	4.2	8.3	16.2	7.3	57.9	N/A	5	4.3	8.3
2021-08-20	16.6	15	16.6	16.6	16.6	16.6	15	15	15	16.6	16.6	16.6	16.6	16.6	16.6	16.6	25.8	16.6	3.9	16.8	3.8	15.1	16.8	11.5	3.4	77.25	10.7	12.6	14.3	3.4	6.9	3.8	25.9	0.9	32.7	6.9	26.2	22.8	12.3	11.1	2.9	3.9	3.9	32.7	3.4	3.3	11.7	2.6	10.4	10.7	3.4	21.1	3.9	62	0.9	2.5	2.7	3.4
2021-08-21	14.1	13.3	14.1	14.1	14.1	14.1	13.3	13.3	13.3	14.1	14.1	14.1	14.1	14.1	14.1	14.1	25.8	14.1	3.7	11.8	4.4	10.55	11.8	14.1	4.2	135.8	11.2	15.5	16.1	4.2	8.4	4.4	16.9	9.7	24.2	8.4	15.8	10.6	11.1	8.2	3	3.7	3.7	24.2	4.2	2.8	11.2	1.9	N/A	11.2	4.2	41.3	3.7	64.9	N/A	2.1	3.1	4.2
2021-08-22	9.3	9.6	9.3	9.3	9.3	9.3	9.6	9.6	9.6	9.3	9.3	9.3	9.3	9.3	9.3	9.3	16.2	9.3	6.1	10.7	7	7.3	10.7	10.1	7.9	158.9	13.1	11.3	4	7.9	13.8	7	31.6	16.9	15	13.8	5.7	10.3	9.6	10	6.1	6.6	6.1	15	7.9	5.1	11.4	3.6	N/A	13.1	7.9	93.1	6.1	118.5	N/A	6.1	4.7	7.9
2021-08-23	4.3	4.9	4.3	4.3	4.3	4.3	4.9	4.9	4.9	4.3	4.3	4.3	4.3	4.3	4.3	4.3	14.9	4.3	6.8	5.8	8	5.25	5.8	9.1	9.1	219.5	7.4	10.2	8	9.1	13.2	8	48.85	33.1	11.1	13.2	8.1	7.2	14.9	6.6	6.8	7.6	6.8	11.1	9.1	7.6	14.8	4.7	13.1	7.4	9.1	47.7	6.8	75.3	27.5	6.8	5	9.1
2021-08-24	5.3	5.5	5.3	5.3	5.3	5.3	5.5	5.5	5.5	5.3	5.3	5.3	5.3	5.3	5.3	5.3	12.2	5.3	8.6	5.8	8	8.65	5.8	5.4	8.4	165.5	5.8	6.3	7.5	8.4	12.8	8	61.8	9.3	9.4	12.8	11	6.6	6.4	3.3	8.6	9.9	8.6	9.4	8.4	8	7.7	6.7	N/A	5.8	8.4	26.9	8.6	64.8	N/A	8.6	5.2	8.4
2021-08-25	9.6	10.2	9.6	9.6	9.6	9.6	10.2	10.2	10.2	9.6	9.6	9.6	9.6	9.6	9.6	9.6	13.4	9.6	7.8	8	11.2	9.9	8	13.9	8.6	102.9	9.6	15	9.2	8.6	15.3	11.2	40.9	7.4	10.2	15.3	10.8	8.8	17.8	7.2	7.8	8.7	7.8	10.2	8.6	7.7	21.7	5.2	N/A	9.6	8.6	17.7	7.8	31.9	N/A	7.8	5.3	8.6
2021-08-26	11.4	12.5	11.4	11.4	11.4	11.4	12.5	12.5	12.5	11.4	11.4	11.4	11.4	11.4	11.4	11.4	17.4	11.4	3.65	8.5	4.9	11.9333	8.5	10.1	4.8	65.2	5.9	11.2	10	4.8	19	4.9	19.15	16.9	14.8	19	9.6	9.6	7.5	3.7	3.65	4.6	3.65	14.8	4.8	3.6	23.3	2.5	14.3	5.9	4.8	21.6	3.65	54.4	15.6	3.65	3.2	4.8
2021-08-27	3.2	3.3	3.2	3.2	3.2	3.2	3.3	3.3	3.3	3.2	3.2	3.2	3.2	3.2	3.2	3.2	8.7	3.2	3.9	3.2	5.1	25.4	3.2	5	4.8	39.2	5.3	6	14.5	4.8	18.7	5.1	37.6	17.5	42.5	18.7	20.1	5.7	6	4.5	3.9	4.7	3.9	42.5	4.8	4	10	2.8	9.2	5.3	4.8	67.8	3.9	65.3	N/A	3.9	2.8	4.8
2021-08-28	4.5	4.9	4.5	4.5	4.5	4.5	4.9	4.9	4.9	4.5	4.5	4.5	4.5	4.5	4.5	4.5	9.8	4.5	8	4.5	6	27	4.5	16	4.3	32.3	15.2	16.9	22.4	4.3	15.2	6	64.8	8.9	66.2	15.2	29.5	6.8	15.1	14.8	8	9.2	8	66.2	4.3	7.2	4.7	6.5	12.8	15.2	4.3	59.6	8	91.7	N/A	8	3	4.3
2021-08-29	6.8	7.1	6.8	6.8	6.8	6.8	7.1	7.1	7.1	6.8	6.8	6.8	6.8	6.8	6.8	6.8	16.7	6.8	4.7	8	4.1	22.95	8	15.6	3.9	47.85	10.3	16.9	8.2	3.9	14.9	4.1	77.2	3	34.1	14.9	13	5.2	15.3	11.1	4.7	5.6	4.7	34.1	3.9	4.4	6.5	4.2	6.5	10.3	3.9	14.4	4.7	105.2	4.5	4.7	2.9	3.9
2021-08-30	4.8	4.8	4.8	4.8	4.8	4.8	4.8	4.8	4.8	4.8	4.8	4.8	4.8	4.8	4.8	4.8	23.1	4.8	4.6	10.1	6.1	21.6	10.1	25.1	5.7	15	21	26.3	12.9	5.7	18.3	6.1	26	9.2	23.5	18.3	12.6	5.9	20.5	18.4	4.6	5	4.6	23.5	5.7	4.2	26.3	3.8	7.1	21	5.7	45.9	4.6	20	N/A	4.6	3.6	5.7
2021-08-31	2.9	2.9	2.9	2.9	2.9	2.9	2.9	2.9	2.9	2.9	2.9	2.9	2.9	2.9	2.9	2.9	7.4	2.9	3.6	3.5	4.6	10.35	3.5	25.2	5.3	20	20.5	26.1	11.4	5.3	22	4.6	53.2	31.2	15.4	22	12.3	4.5	29.4	18.4	3.6	4.2	3.6	15.4	5.3	3.7	23.3	2.4	6.4	20.5	5.3	6.5	3.6	26.5	N/A	3.6	3.3	5.3
2021-09-01	3.2	3.5	3.2	3.2	3.2	3.2	3.5	3.5	3.5	3.2	3.2	3.2	3.2	3.2	3.2	3.2	6.9	3.2	5.6	4.7	4.7	9.63333	4.7	21.8	4.4	33.4	14.4	22.9	11.7	4.4	12.7	4.7	59.95	23.8	13.8	12.7	14.7	6.2	26.9	13.3	5.6	6.4	5.6	13.8	4.4	5.5	6.5	3.9	17	14.4	4.4	2.2	5.6	18.2	23.5	5.6	3.2	4.4
2021-09-02	4	4.2	4	4	4	4	4.2	4.2	4.2	4	4	4	4	4	4	4	8	4	6.6	5.1	8.5	11.65	5.1	14.8	5.7	28.2	8.2	16	19.5	5.7	13.5	8.5	67.4	9.3	22.4	13.5	15.6	4.9	14.2	10.5	6.6	8	6.6	22.4	5.7	6.3	8.2	7.6	16	8.2	5.7	11.5	6.6	18.9	N/A	6.6	3.6	5.7
2021-09-03	15.2	16.1	15.2	15.2	15.2	15.2	16.1	16.1	16.1	15.2	15.2	15.2	15.2	15.2	15.2	15.2	20.2	15.2	8.6	7.4	11.3	11.95	7.4	9.1	5.5	27.8	12.4	10.2	16.8	5.5	17.1	11.3	81.4	9	17.5	17.1	13.9	5.4	16.3	10.6	8.6	8.5	8.6	17.5	5.5	8.5	7.1	10.4	12.2	12.4	5.5	50.1	8.6	26.2	N/A	8.6	4	5.5
2021-09-04	21.5	21.6	21.5	21.5	21.5	21.5	21.6	21.6	21.6	21.5	21.5	21.5	21.5	21.5	21.5	21.5	22.6	21.5	14.75	15.5	7.9	17	15.5	11	5.6	35.85	9.5	12	17	5.6	9.4	7.9	123.05	13.7	20.8	9.4	12.2	34.5	14.3	8.4	14.75	12.7	14.75	20.8	5.6	14.7	9	26.9	14	9.5	5.6	10.8	14.75	31.5	14.4	14.75	4.3	5.6
2021-09-05	10.1	8.3	10.1	10.1	10.1	10.1	8.3	8.3	8.3	10.1	10.1	10.1	10.1	10.1	10.1	10.1	23.8	10.1	3.6	16.4	5.1	12.9	16.4	12.7	5.1	22.7	11.1	14	17.5	5.1	14.4	5.1	127.9	26.6	20.7	14.4	16.4	38.9	10.8	7.8	3.6	4.4	3.6	20.7	5.1	4	27.7	2.5	12.6	11.1	5.1	5.6	3.6	15.7	N/A	3.6	2.7	5.1
2021-09-06	8.2	7.5	8.2	8.2	8.2	8.2	7.5	7.5	7.5	8.2	8.2	8.2	8.2	8.2	8.2	8.2	19.9	8.2	4.2	10.1	4.8	12.15	10.1	15.5	4.5	18.7	15.8	16.7	7	4.5	19.4	4.8	92.4	31.6	20.9	19.4	12.9	8.3	14.9	14.8	4.2	4.9	4.2	20.9	4.5	3.8	44.5	3.3	10.4	15.8	4.5	7.2	4.2	8.8	N/A	4.2	3	4.5
2021-09-07	13.6	11.9	13.6	13.6	13.6	13.6	11.9	11.9	11.9	13.6	13.6	13.6	13.6	13.6	13.6	13.6	22.2	13.6	9.5	13.2	7.7	18.9667	13.2	35.6	6	14.35	25.2	36.7	8.5	6	15.2	7.7	80.65	24.7	14	15.2	9.2	14.4	33	23.3	9.5	10.4	9.5	14	6	8.7	48.6	10.5	12.7	25.2	6	8.9	9.5	5.9	22.1	9.5	3.4	6
2021-09-08	15.8	15.6	15.8	15.8	15.8	15.8	15.6	15.6	15.6	15.8	15.8	15.8	15.8	15.8	15.8	15.8	31.9	15.8	12	26.8	7.4	19.1	26.8	39.1	5.6	7.9	23.5	40.4	7.5	5.6	16.4	7.4	44.5	12.4	11.7	16.4	10	27.8	32	22.3	12	12.6	12	11.7	5.6	11.6	36.4	6.1	10	23.5	5.6	10.3	12	5.4	N/A	12	3.6	5.6
2021-09-09	10.7	10.2	10.7	10.7	10.7	10.7	10.2	10.2	10.2	10.7	10.7	10.7	10.7	10.7	10.7	10.7	21.5	10.7	4	12.3	7.5	14.5	12.3	29.1	4.4	15	14.4	30.4	6	4.4	11.4	7.5	50.5	33.1	9.2	11.4	7.8	36.3	22.9	12.8	4	5.3	4	9.2	4.4	4.5	47.5	3.5	5.3	14.4	4.4	8.1	4	7	N/A	4	2.8	4.4
2021-09-10	10.2	8.8	10.2	10.2	10.2	10.2	8.8	8.8	8.8	10.2	10.2	10.2	10.2	10.2	10.2	10.2	17.7	10.2	2	13.2	4.2	10.5	13.2	19.7	2.6	8.75	12.7	20.6	3.4	2.6	9.8	4.2	28.35	9.3	5.5	9.8	5.4	30.4	19	8.5	2	3.4	2	5.5	2.6	3	25.1	2	7.2	12.7	2.6	3.7	2	33	17.5	2	2.3	2.6
2021-09-11	6.2	6.2	6.2	6.2	6.2	6.2	6.2	6.2	6.2	6.2	6.2	6.2	6.2	6.2	6.2	6.2	13.9	6.2	3.9	5.4	4.7	7.4	5.4	11.9	3.7	6	7	12.9	7.4	3.7	12.7	4.7	16.6	13.4	6.4	12.7	9.1	8.1	11.9	5	3.9	5	3.9	6.4	3.7	3.8	13.6	2.9	9.1	7	3.7	4	3.9	4.4	N/A	3.9	2.8	3.7
2021-09-12	3.6	3.9	3.6	3.6	3.6	3.6	3.9	3.9	3.9	3.6	3.6	3.6	3.6	3.6	3.6	3.6	6.7	3.6	4	5.7	4.1	4.4	5.7	7.4	4.4	5.2	3.2	8.5	8.9	4.4	14.8	4.1	15	9.4	7	14.8	9.6	7.9	6.9	2.9	4	5.5	4	7	4.4	3.7	17.4	2.7	10.2	3.2	4.4	5.3	4	2.5	N/A	4	3.1	4.4
2021-09-13	2.8	5	2.8	2.8	2.8	2.8	5	5	5	2.8	2.8	2.8	2.8	2.8	2.8	2.8	6.1	2.8	4.75	4.9	5.3	6.13333	4.9	5.5	3.8	8.7	4.2	6.6	13.1	3.8	9.9	5.3	19.15	6.4	17.4	9.9	13.5	4.3	5.1	2.4	4.75	5.1	4.75	17.4	3.8	4.1	15.4	2.8	8.4	4.2	3.8	4.9	4.75	13.5	7.1	4.75	3.1	3.8
2021-09-14	3.5	5.2	3.5	3.5	3.5	3.5	5.2	5.2	5.2	3.5	3.5	3.5	3.5	3.5	3.5	3.5	9.5	3.5	5.3	7	8.7	12.9	7	7.6	5.2	16.9	6.1	8.8	9.5	5.2	16.8	8.7	24.2	9.4	19.1	16.8	14.3	8		5.4	5.3	6.2	5.3	19.1	5.2	5.3	6.9	3.5	7.9	6.1	5.2	14.7	5.3	26.8	N/A	5.3	3.2	5.2
2021-09-15	2.7	3.3	2.7	2.7	2.7	2.7	3.3	3.3	3.3	2.7	2.7	2.7	2.7	2.7	2.7	2.7	7.6	2.7	2.9	4	4.9	9.75	4	5.4	4	20.2	6	6.5	11.8	4	17.3	4.9	16.8	12.6	15.9	17.3	12.4	4.1		4.6	2.9	3.8	2.9	15.9	4	3.1	4.8	2.1	4.4	6	4	18.4	2.9	20.5	N/A	2.9	3	4
2021-09-16	2.7	3.9	2.7	2.7	2.7	2.7	3.9	3.9	3.9	2.7	2.7	2.7	2.7	2.7	2.7	2.7	6	2.7	4.7	3.9	6.7	8.55	3.9	4.1	4.5	17.6	8.5	5	8.5	4.5	11.2	6.7	22.9	6.1	12.2	11.2	5.9	3.2	8	4.9	4.7	4.9	4.7	12.2	4.5	5.4	5.3	6.3	6.3	8.5	4.5	20.1	4.7	10	5.3	4.7	3.4	4.5
2021-09-17	3.5	4.8	3.5	3.5	3.5	3.5	4.8	4.8	4.8	3.5	3.5	3.5	3.5	3.5	3.5	3.5	11.2	3.5	10.7	11.3	8.7	8.55	11.3	6.2	7.7	16.5	6	7.3	9.9	7.7	12.6	8.7	29.6	9.4	11.9	12.6	11.5	8.9	12.7	5.5	10.7	10.2	10.7	11.9	7.7	9	7.3	13.6	7.4	6	7.7	71.9	10.7	11	N/A	10.7	4.8	7.7
2021-09-18	3.9	6.4	3.9	3.9	3.9	3.9	6.4	6.4	6.4	3.9	3.9	3.9	3.9	3.9	3.9	3.9	12.7	3.9	2.5	3.9	4.8	4.15	3.9	5.6	2.9	8	5.2	6.7	4.5	2.9	10.1	4.8	5.6	15.9	4.3	10.1	4.2	5.4		3.6	2.5	3.6	2.5	4.3	2.9	2.6	10	1.9	7.2	5.2	2.9	28.4	2.5	7.5	N/A	2.5	2.4	2.9
2021-09-19	2.5	2.6	2.5	2.5	2.5	2.5	2.6	2.6	2.6	2.5	2.5	2.5	2.5	2.5	2.5	2.5	4.8	2.5	3.25	2.7	6.1	6.1	2.7	4.8	3.4	2.1	2.5	5.6	3.4	3.4	10.6	6.1	3.25	8.8	1.8	10.6	4.3	2.8		4.1	3.25	4	3.25	1.8	3.4	3.1	1.3	2.6	7.3	2.5	3.4	1.3	3.25	2.5	10.7	3.25	2.5	3.4
2021-09-20	2.6	2.2	2.6	2.6	2.6	2.6	2.2	2.2	2.2	2.6	2.6	2.6	2.6	2.6	2.6	2.6	3.3	2.6	7.3	2.8	6.4	1.8	2.8	2.4	5.3	4.3	3.2	2.9	6.9	5.3	14.5	6.4	4.4	6.2	5	14.5	6.6	3.1	1.8	1.8	7.3	6.5	7.3	5	5.3	7	2	4.6	8.6	3.2	5.3	N/A	7.3	0.9	N/A	7.3	3.1	5.3
2021-09-21	3.4	3.8	3.4	3.4	3.4	3.4	3.8	3.8	3.8	3.4	3.4	3.4	3.4	3.4	3.4	3.4	8.4	3.4	6	4.3	8	3.8	4.3	1.8	5.3	9.7	2.5	2.2	8.5	5.3	14.6	8	5	6.4	11.7	14.6	9.4	4.3	3.4	1.1	6	5.2	6	11.7	5.3	5.3	3.2	5.5	4.6	2.5	5.3	7.7	6	13.7	N/A	6	3.2	5.3
2021-09-22	3.6	3.9	3.6	3.6	3.6	3.6	3.9	3.9	3.9	3.6	3.6	3.6	3.6	3.6	3.6	3.6	12.3	3.6	6.15	4.5	9	4	4.5	2.3	5.6	15.55	2.8	2.8	4.9	5.6	8.3	9	5.6	1.9	10.9	8.3	8.2	4.9		1.4	6.15	6.7	6.15	10.9	5.6	5.1	5.2	4.9	4	2.8	5.6	12.6	6.15	17.9	1.9	6.15	3.4	5.6
2021-09-23	2.7	3	2.7	2.7	2.7	2.7	3	3	3	2.7	2.7	2.7	2.7	2.7	2.7	2.7	11.1	2.7	5	3.7	6.7	7.05	3.7	5.5	6.4	7.1	7.2	6.2	8.7	6.4	13.2	6.7	4.3	8.7	14.7	13.2	7.2	3.7		3.3	5	5.5	5	14.7	6.4	4.9	4.2	3.2	6.7	7.2	6.4	10.3	5	8.9	N/A	5	3.4	6.4
2021-09-24	3.7	4.3	3.7	3.7	3.7	3.7	4.3	4.3	4.3	3.7	3.7	3.7	3.7	3.7	3.7	3.7	11.1	3.7	5.9	4.5	8.9	9.55	4.5	5.2	7.3	6.7	6.2	6.4	3.5	7.3	14.2	8.9	5.8	8.3	35.1	14.2	6.6	4.4	8.7	3.8	5.9	6.9	5.9	35.1	7.3	6.9	4.5	5.4	8	6.2	7.3	6.5	5.9	15.8	N/A	5.9	3.9	7.3
2021-09-25	5.6	7.1	5.6	5.6	5.6	5.6	7.1	7.1	7.1	5.6	5.6	5.6	5.6	5.6	5.6	5.6	11.1	5.6	9.95	5.5	11	7.9	5.5	4.7	8.1	20.9	7.7	5.7	5.3	8.1	11.5	11	13.05	2.6	7.3	11.5	7.2	4.6	8.9	3.8	9.95	7.4	9.95	7.3	8.1	7.6	7	6.4	7	7.7	8.1	12.5	9.95	11.4	3.3	9.95	4.3	8.1
2021-09-26	4.4	5.5	4.4	4.4	4.4	4.4	5.5	5.5	5.5	4.4	4.4	4.4	4.4	4.4	4.4	4.4	11.5	4.4	3.9	5.4	6.5	7.2	5.4	4.6	5.1	15.7	5.1	5.5	4.9	5.1	12.7	6.5	5.7	8.5	4.2	12.7	5.3	5.2	8.3	3.3	3.9	4.7	3.9	4.2	5.1	3.6	13.3	3	10.5	5.1	5.1	49	3.9	6.3	N/A	3.9	3.3	5.1
2021-09-27	3.9	3.7	3.9	3.9	3.9	3.9	3.7	3.7	3.7	3.9	3.9	3.9	3.9	3.9	3.9	3.9	5.9	3.9	2.5	2.7	4.2	9.85	2.7	3.8	3.3	9.5	7	4.7	-0.3	3.3	10.7	4.2	3.7	12.8	2.4	10.7	3.5	3.9	9.2	3.2	2.5	3.7	2.5	2.4	3.3	2.4	5.5	2.1	10.5	7	3.3	21.2	2.5	1.7	N/A	2.5	2.5	3.3
2021-09-28	2.7	2	2.7	2.7	2.7	2.7	2	2	2	2.7	2.7	2.7	2.7	2.7	2.7	2.7	5.1	2.7	3.25	2.9	5.2	10	2.9	4.1	3.2	2.65	2.6	5	5	3.2	6.4	5.2	3.3	9.9	2	6.4	4.7	2.3	7.2	2.4	3.25	4.6	3.25	2	3.2	3.3	4.1	3.5	7.4	2.6	3.2	1.3	3.25	1.8	13.5	3.25	2.6	3.2
2021-09-29	2.9	2.4	2.9	2.9	2.9	2.9	2.4	2.4	2.4	2.9	2.9	2.9	2.9	2.9	2.9	2.9	12.1	2.9	4.7	3.4	7.7	4.65	3.4	5	3.6	5	6.7	6.1	8.5	3.6	10.4	7.7	3.9	4.6	4.4	10.4	6.2	2.7	3.7	5.1	4.7	5.2	4.7	4.4	3.6	4	4.6	3.7	5.4	6.7	3.6	1.1	4.7	2.1	N/A	4.7	2.6	3.6
2021-09-30	3.1	3.4	3.1	3.1	3.1	3.1	3.4	3.4	3.4	3.1	3.1	3.1	3.1	3.1	3.1	3.1	18.6	3.1	5.6	3.2	7.7	4.9	3.2	7.4	3.7	4.7	2.7	8.9	8.7	3.7	12.7	7.7	5.1	8	5	12.7	6.8	2.9	6.3	2.1	5.6	5.4	5.6	5	3.7	4.2	4.1	3.7	5.4	2.7	3.7	1.3	5.6	4.3	N/A	5.6	2.4	3.7
2021-10-01	3	2.7	3	3	3	3	2.7	2.7	2.7	3	3	3	3	3	3	3	7	3	6.9	3.8	6.5	6.1	3.8	12.2	6.3	5.05	4	14	9.8	6.3	7.6	6.5	4.5	2	11	7.6	7.5	2.5		4.95	6.9	7.9	6.9	11	6.3	7.1	6.5	8.4	5.8	4	6.3	3.2	6.9	8	2	6.9	2.4	6.3
2021-10-02	4	3.9	4	4	4	4	3.9	3.9	3.9	4	4	4	4	4	4	4	12.3	4	7	5.1	10.2	6.35	5.1	8.5	9.6	5.7	4.5	10.1	11.9	9.6	11.7	10.2	7	9	14.4	11.7	9.6	3.5		2.5	7	9.5	7	14.4	9.6	7.1	7.8	9.5	N/A	4.5	9.6	8.2	7	10.2	N/A	7	3.3	9.6
2021-10-03	3.7	3.9	3.7	3.7	3.7	3.7	3.9	3.9	3.9	3.7	3.7	3.7	3.7	3.7	3.7	3.7	6.9	3.7	6.6	6.2	5.6	5.5	6.2	5.5	5.1	12.9	4.6	6.7	11.1	5.1	12.5	5.6	6.4	8	12.3	12.5	10.2	3.7		1.7	6.6	7.6	6.6	12.3	5.1	6.1	5.3	6.5	N/A	4.6	5.1	22.8	6.6	10.7	N/A	6.6	2.3	5.1
2021-10-04	4	4.7	4	4	4	4	4.7	4.7	4.7	4	4	4	4	4	4	4	16.4	4	14	6.3	7.3	6.65	6.3	4.1	5.6	20.3	4.6	5.1	8.7	5.6	8.2	7.3	6.6	2.5	14.3	8.2	7.8	4.3		2.9	14	13.3	14	14.3	5.6	12.8	5.9	10.2	7.8	4.6	5.6	45.3	14	21	2.5	14	2.4	5.6
2021-10-05	4.2	4.6	4.2	4.2	4.2	4.2	4.6	4.6	4.6	4.2	4.2	4.2	4.2	4.2	4.2	4.2	10.5	4.2	8.2	3.7	6.8	4.85	3.7	5.4	5.3	12.4	4.7	6.5	4	5.3	8.1	6.8	4.4	15.3	5	8.1	4.5	4.7		4.5	8.2	9.4	8.2	5	5.3	7.5	10.5	5	5.5	4.7	5.3	55.9	8.2	11	N/A	8.2	2	5.3
2021-10-06	2.1	2.3	2.1	2.1	2.1	2.1	2.3	2.3	2.3	2.1	2.1	2.1	2.1	2.1	2.1	2.1	12.8	2.1	6.5	2.4	3.7	2.7	2.4	6.9	3	2.9	3.7	8.1	4.1	3	12.8	3.7	3.6	16.7	2	12.8	5.1	1.7		3.4	6.5	5.1	6.5	2	3	4.6	9.3	3.4	4.8	3.7	3	15.9	6.5	3.4	N/A	6.5	1.5	3
2021-10-07	3.4	3.2	3.4	3.4	3.4	3.4	3.2	3.2	3.2	3.4	3.4	3.4	3.4	3.4	3.4	3.4	15.2	3.4	8.85	4.2	5.3	3.5	4.2	5.1	5.2	4.4	4.8	6.3	7.6	5.2	8.9	5.3	4.8	5.3	5.7	8.9	7.3	3.1		2.5	8.85	8.8	8.85	5.7	5.2	7.2	2.7	7.2	6.6	4.8	5.2	11.6	8.85	3.9	5.3	8.85	2.4	5.2
2021-10-08	4	4.2	4	4	4	4	4.2	4.2	4.2	4	4	4	4	4	4	4	10.5	4	15.4	4.7	12.4	2.8	4.7	4.4	12.1	3.7	1.7	5.5	4	12.1	4.7	12.4	4.9	20.6	4	4.7	5.7	3.9		2.2	15.4	12.7	15.4	4	12.1	12	6.2	8.7	10.6	1.7	12.1	11.7	15.4	6.5	N/A	15.4	4.6	12.1
2021-10-09	5.3	6.3	5.3	5.3	5.3	5.3	6.3	6.3	6.3	5.3	5.3	5.3	5.3	5.3	5.3	5.3	12.5	5.3	14.3	5.3	7	2.3	5.3	3.1	7.4	4.6	1.7	3.8	3.1	7.4	8.1	7	5.3	22	5.1	8.1	5.7	3.9	1.9	1.5	14.3	8.4	14.3	5.1	7.4	9.8	6	5.9	6.7	1.7	7.4	3	14.3	5.8	N/A	14.3	3.5	7.4
2021-10-10	2.5	3.3	2.5	2.5	2.5	2.5	3.3	3.3	3.3	2.5	2.5	2.5	2.5	2.5	2.5	2.5	5.7	2.5	4.2	2.3	5.1	5.7	2.3	3.2	4.1	4.05	2.6	3.9	7.2	4.1	8.5	5.1	5.9	1.8	5	8.5	6.9	2.1	2.4	3	4.2	4	4.2	5	4.1	3.1	6.6	2.8	5.7	2.6	4.1	1.9	4.2	5.5	1.8	4.2	2.3	4.1
2021-10-11	2.4	3.3	2.4	2.4	2.4	2.4	3.3	3.3	3.3	2.4	2.4	2.4	2.4	2.4	2.4	2.4	6.7	2.4	7.6	2.9	6.5	4.6	2.9	4.2	5.8	3.2	1.8	5.2	5.3	5.8	14.9	6.5	3.1	4.8	12.6	14.9	5	3.3	7.3	3.3	7.6	8.2	7.6	12.6	5.8	7.6	2	4.8	4.1	1.8	5.8	2.1	7.6	4.3	N/A	7.6	2.2	5.8
2021-10-12	2.6	4.5	2.6	2.6	2.6	2.6	4.5	4.5	4.5	2.6	2.6	2.6	2.6	2.6	2.6	2.6	8.6	2.6	12.4	5	7	1.9	5	7.3	5.8	3.7	2.6	8.8	2.7	5.8	7.1	7	4.7	5.1	2.7	7.1	6.6	3.7	5.8	2.7	12.4	9.4	12.4	2.7	5.8	8.1	2.4	6.1	9.5	2.6	5.8	2.3	12.4	1.8	N/A	12.4	2.5	5.8
2021-10-13	4.1	5.5	4.1	4.1	4.1	4.1	5.5	5.5	5.5	4.1	4.1	4.1	4.1	4.1	4.1	4.1	7.2	4.1	7.9	3.7	9.5	2.66667	3.7	3	4.6	5.1	3.9	3.7	5.7	4.6	7.2	9.5	4	6.3	6.8	7.2	7.2	3.6	2.5	2.2	7.9	8.1	7.9	6.8	4.6	6.5	7.3	5	5.7	3.9	4.6	1.5	7.9	3.3	N/A	7.9	3.4	4.6
2021-10-14	6.9	6.9	6.9	6.9	6.9	6.9	6.9	6.9	6.9	6.9	6.9	6.9	6.9	6.9	6.9	6.9	8.8	6.9	6	4.4	4	2.3	4.4	5.7	4.1	4.2	3.2	7	7.5	4.1	14.2	4	3.5	6.1	3.2	14.2	6.4	1.9	6.1	2.9	6	5.5	6	3.2	4.1	5.4	7.5	5.2	3.8	3.2	4.1	3.3	6	2.8	N/A	6	1.8	4.1
2021-10-15	5.7	6.9	5.7	5.7	5.7	5.7	6.9	6.9	6.9	5.7	5.7	5.7	5.7	5.7	5.7	5.7	5.7	5.7	12.1	4.5	7.2	2.85	4.5	4.2	5.3	4.7	2.7	5.1	9.5	5.3	10.1	7.2	5.8	6.6	5.4	10.1	6.9	2.3	4.8	2.5	12.1	8.7	12.1	5.4	5.3	7.9	5.2	7.8	4.5	2.7	5.3	3.9	12.1	3.1	N/A	12.1	2.2	5.3
2021-10-16	6.7	8.5	6.7	6.7	6.7	6.7	8.5	8.5	8.5	6.7	6.7	6.7	6.7	6.7	6.7	6.7	7.9	6.7	21.25	7.7	5.4	5.5	7.7	3.6	5.6	4.9	2.3	4.4	10.5	5.6	7.1	5.4	7.55	1.2	8.6	7.1	8.2	2.3	6.8	1.9	21.25	13.7	21.25	8.6	5.6	12	3.5	9.6	3	2.3	5.6	2.5	21.25	5	1.2	21.25	2.5	5.6
2021-10-17	9.5	10.5	9.5	9.5	9.5	9.5	10.5	10.5	10.5	9.5	9.5	9.5	9.5	9.5	9.5	9.5	17.2	9.5	14.6	7.5	5	2.9	7.5	4.4	5.3	7.5	3.7	5.4	5.1	5.3	10.3	5	5.1	5.8	5.7	10.3	7.2	3.8	6.2	2.3	14.6	11.1	14.6	5.7	5.3	8.9	3.5	8.2	3.9	3.7	5.3	6	14.6	5.4	N/A	14.6	2.1	5.3
2021-10-18	9.9	9.7	9.9	9.9	9.9	9.9	9.7	9.7	9.7	9.9	9.9	9.9	9.9	9.9	9.9	9.9	17.5	9.9	6.4	8	3.9	3.8	8	4.2	3.7	2.7	5.7	5.2	1.5	3.7	5.7	3.9	3.7	8.5	2.6	5.7	3.8	6.7	7.8	2.4	6.4	5.7	6.4	2.6	3.7	5.7	8.2	5.9	5.6	5.7	3.7	1	6.4	2	N/A	6.4	1.8	3.7
2021-10-19	13	12.7	13	13	13	13	12.7	12.7	12.7	13	13	13	13	13	13	13	15	13	15.55	7.5	9.9	1.83333	7.5	4.4	7.3	4.9	1	5.4	3.5	7.3	6.7	9.9	4.1	2.8	7.8	6.7	4.7	8.8	3.6	1.9	15.55	16.2	15.55	7.8	7.3	14.4	8.4	17.8	6.5	1	7.3	1.8	15.55	2.5	2.8	15.55	3.3	7.3
2021-10-20	10.8	11.8	10.8	10.8	10.8	10.8	11.8	11.8	11.8	10.8	10.8	10.8	10.8	10.8	10.8	10.8	15.7	10.8	8.5	5.3	7.7	3.75	5.3	4.2	6	1.8	3.9	5.2	2	6	9.4	7.7	5.2	7.5	4.7	9.4	3.6	4.4	5.5	1.6	8.5	10.6	8.5	4.7	6	6.5	3.7	9.3	8	3.9	6	2.1	8.5	3.1	N/A	8.5	2.9	6
2021-10-21	6.6	8.5	6.6	6.6	6.6	6.6	8.5	8.5	8.5	6.6	6.6	6.6	6.6	6.6	6.6	6.6	10.7	6.6	6.3	5.3	4.2	5.25	5.3	7.9	3.5	3.2	4.6	9.3	-0.2	3.5	11	4.2	3.6	10.3	4.1	11	2.2	3.2	9	2.1	6.3	7.8	6.3	4.1	3.5	6.4	2.3	11.6	3.5	4.6	3.5	1.3	6.3	1.1	N/A	6.3	1.8	3.5
2021-10-22	8.9	6.5	8.9	8.9	8.9	8.9	6.5	6.5	6.5	8.9	8.9	8.9	8.9	8.9	8.9	8.9	11.2	8.9	5.45	3	7.1	3.45	3	3.4	4.2	1.55	2.7	4.2	2.8	4.2	10	7.1	3.15	1.7	1.7	10	4.5	2.1	8	1.8	5.45	6.1	5.45	1.7	4.2	8.5	1.1	4.5	7.8	2.7	4.2	1.1	5.45	2.7	1.7	5.45	1.8	4.2
2021-10-23	9.9	6.8	9.9	9.9	9.9	9.9	6.8	6.8	6.8	9.9	9.9	9.9	9.9	9.9	9.9	9.9	5.8	9.9	5.1	3.8	6	4.05	3.8	6.8	4.3	2.9	2.6	8	2.8	4.3	8.2	6	2.9	6.2	2.7	8.2	3.4	3.7	8.1	1.9	5.1	6.1	5.1	2.7	4.3	7.9	5	3.7	6.8	2.6	4.3	1.4	5.1	3.3	N/A	5.1	2.4	4.3
2021-10-24	6.3	3.3	6.3	6.3	6.3	6.3	3.3	3.3	3.3	6.3	6.3	6.3	6.3	6.3	6.3	6.3	10.4	6.3	3.1	2.4	2.5	6.35	2.4	6.4	2.5	2.7	1.8	7.6	-0.6	2.5	7.4	2.5	2.4	4.7	5.4	7.4	2.4	2.7	5.2	0.8	3.1	3.8	3.1	5.4	2.5	1.4	2.5	4.8	3	1.8	2.5	0.5	3.1	11.2	N/A	3.1	0.8	2.5
2021-10-25	10.6	4.1	10.6	10.6	10.6	10.6	4.1	4.1	4.1	10.6	10.6	10.6	10.6	10.6	10.6	10.6	4.6	10.6	3.45	1.8	3.4	3.3	1.8	8.8	2.3	1.65	2.3	10.3	4	2.3	6.4	3.4	6.15	0.8	3.5	6.4	6.6	1.8	7.8	3.6	3.45	4.1	3.45	3.5	2.3	1.5	4.4	3.6	3.5	2.3	2.3	0.2	3.45	2	0.8	3.45	0.8	2.3
2021-10-26	8.3	5	8.3	8.3	8.3	8.3	5	5	5	8.3	8.3	8.3	8.3	8.3	8.3	8.3	5.6	8.3	3.7	2.3	4.3	3.4	2.3	2.5	3	4.1	1.9	3.1	6.3	3	7.7	4.3	9.1	4.9	4.2	7.7	5	2.2	4.4	1.9	3.7	4.5	3.7	4.2	3	1.8	5	4	6.2	1.9	3	0.8	3.7	4.4	N/A	3.7	0.9	3
2021-10-27	4.4	4.2	4.4	4.4	4.4	4.4	4.2	4.2	4.2	4.4	4.4	4.4	4.4	4.4	4.4	4.4	4.6	4.4	7.6	2.3	7	3.35	2.3	2.9	5.3	5.6	2.2	3.6	6	5.3	8.4	7	9.9	4.8	3.4	8.4	3.3	3.2	1.3	2.2	7.6	8.3	7.6	3.4	5.3	3	4	8.2	2.8	2.2	5.3	1.6	7.6	3.2	N/A	7.6	2.4	5.3
2021-10-28	3.9	5	3.9	3.9	3.9	3.9	5	5	5	3.9	3.9	3.9	3.9	3.9	3.9	3.9	7.9	3.9	3.85	5	2.7	5	5	6.2	2	5.45	2.4	7.4	8.9	2	5.1	2.7	8.75	1.1	4.8	5.1	4.5	4.4	3.2	2.4	3.85	5.6	3.85	4.8	2	1.7	4.4	4.3	2.1	2.4	2	1.9	3.85	6.1	1.1	3.85	0.4	2
2021-10-29	4.1	4.1	4.1	4.1	4.1	4.1	4.1	4.1	4.1	4.1	4.1	4.1	4.1	4.1	4.1	4.1	8.2	4.1	4.8	2.6	3.5	6.9	2.6	3	5.2	8	1.8	3.7	8.6	5.2	12	3.5	7.7	4.2	10.3	12	4.4	2.3	7	1.8	4.8	4.3	4.8	10.3	5.2	5.3	3.7	2.5	1	1.8	5.2	1.8	4.8	8	N/A	4.8	2.3	5.2
2021-10-30	5.8	5.8	5.8	5.8	5.8	5.8	5.8	5.8	5.8	5.8	5.8	5.8	5.8	5.8	5.8	5.8	7.2	5.8	4.4	4.2	5.2	4.55	4.2	3	8.5	6	1.6	3.7	1	8.5	21.3	5.2	5.5	5.4	1.3	21.3	2.8	6.4	3.2	1.6	4.4	4	4.4	1.3	8.5	3.5	7.5	4.5	4.4	1.6	8.5	1.4	4.4	5.1	N/A	4.4	3.2	8.5
2021-10-31	7.5	10.4	7.5	7.5	7.5	7.5	10.4	10.4	10.4	7.5	7.5	7.5	7.5	7.5	7.5	7.5	9.4	7.5	5	5.5	12.8	3.5	5.5	4.9	11.4	7.5	1.4	6	0.7	11.4	24.7	12.8	6.75	0.3	2.1	24.7	4	7.2	4.5	1.4	5	4.6	5	2.1	11.4	4.5	15.9	6.9	8.2	1.4	11.4	1.1	5	6.6	0.3	5	5.4	11.4
2021-11-01	9.3	13.2	9.3	9.3	9.3	9.3	13.2	13.2	13.2	9.3	9.3	9.3	9.3	9.3	9.3	9.3	16	9.3	7.7	5.7	14	5	5.7	6.7	9.2	9.1	2.3	8.3	2.5	9.2	21.2	14	5	7.7	4.8	21.2	4.1	9.4	3.6	2.3	7.7	7	7.7	4.8	9.2	4.5	14.7	9.2	7.6	2.3	9.2	5.7	7.7	11.6	N/A	7.7	4.6	9.2
2021-11-02	16.1	10.3	16.1	16.1	16.1	16.1	10.3	10.3	10.3	16.1	16.1	16.1	16.1	16.1	16.1	16.1	16	16.1	11.5	8.9	8.9	3.5	8.9	16.1	7.3	7.9	2.2	18	5	7.3	18.3	8.9	8.5	8.1	2.4	18.3	5.8	17.6	14.6	2.2	11.5	12.7	11.5	2.4	7.3	5.1	9.2	17.3	5	2.2	7.3	N/A	11.5	5.7	N/A	11.5	2.9	7.3
2021-11-03	15.7	11	15.7	15.7	15.7	15.7	11	11	11	15.7	15.7	15.7	15.7	15.7	15.7	15.7	15	15.7	11.2	15.1	10.8	3.95	15.1	7.1	5.7	7.7	3.9	8.5	6.5	5.7	16	10.8	8.65	0.7	1.7	16	5	15.1	10	3.9	11.2	12.5	11.2	1.7	5.7	6.7	6.5	16.4	1.6	3.9	5.7	0.9	11.2	6.8	0.7	11.2	2.2	5.7
2021-11-04	16.5	12.1	16.5	16.5	16.5	16.5	12.1	12.1	12.1	16.5	16.5	16.5	16.5	16.5	16.5	16.5	14.8	16.5	3.7	8	4.7	3.6	8	3.8	4.1	4.1	1.8	4.7	6.6	4.1	31.8	4.7	4.1	3.9	3.1	31.8	5.3	5.7	7.4	1.8	3.7	4.8	3.7	3.1	4.1	4.1	2.7	4	2.5	1.8	4.1	N/A	3.7	3.2	N/A	3.7	1.5	4.1
2021-11-05	8.8	5.5	8.8	8.8	8.8	8.8	5.5	5.5	5.5	8.8	8.8	8.8	8.8	8.8	8.8	8.8	13.2	8.8	5.7	3.7	8	5.55	3.7	3.7	3.9	6.9	2.1	4.6	6.3	3.9	42.1	8	11.3	N/A	4	42.1	7	2.5	5.9	2.1	5.7	4.8	5.7	4	3.9	4	4.6	3.5	6.4	2.1	3.9	6.2	5.7	6.2	N/A	5.7	1.7	3.9
2021-11-06	10.6	9.8	10.6	10.6	10.6	10.6	9.8	9.8	9.8	10.6	10.6	10.6	10.6	10.6	10.6	10.6	17.6	10.6	2.8	2.5	2.7	3.36667	2.5	5.3	1.9	3.2	1.45	6.3	3.4	1.9	63.6	2.7	8.5	1	4.6	63.6	6	2.5	6.1	1.45	2.8	2.9	2.8	4.6	1.9	2.5	3.2	2.1	10.1	1.45	1.9	0.5	2.8	8.8	1	2.8	0.8	1.9
2021-11-07	9.4	7.5	9.4	9.4	9.4	9.4	7.5	7.5	7.5	9.4	9.4	9.4	9.4	9.4	9.4	9.4	7.3	9.4	3	1.7	2.3	2.3	1.7	3.9	1.7	5.2	2.4	4.7	3.4	1.7	50.3	2.3	8.2	5	1.8	50.3	7.8	2.5	3.4	2.4	3	2.9	3	1.8	1.7	2.5	4.6	2.5	11.2	2.4	1.7	5.1	3	5.4	N/A	3	0.6	1.7
2021-11-08	10.7	7.1	10.7	10.7	10.7	10.7	7.1	7.1	7.1	10.7	10.7	10.7	10.7	10.7	10.7	10.7	14.5	10.7	4.1	3.2	4.1	8.3	3.2	9	2.4	5.8	2.2	10.6	4.3	2.4	27.6	4.1	8.3	5.1	4.8	27.6	6.2	4	11.5	2.2	4.1	4.3	4.1	4.8	2.4	2.6	6.1	7.8	7.5	2.2	2.4	8	4.1	6.1	N/A	4.1	0.9	2.4
2021-11-09	8.2	8.2	8.2	8.2	8.2	8.2	8.2	8.2	8.2	8.2	8.2	8.2	8.2	8.2	8.2	8.2	12.2	8.2	3.2	4.3	5.8	4.45	4.3	22	2.9	1.35	3	23.9	3.6	2.9	16.4	5.8	4.75	1.9	9	16.4	3.7	3.1	21.8	3	3.2	4.2	3.2	9	2.9	3.1	4.4	3.8	6.3	3	2.9	0.3	3.2	0.6	1.9	3.2	1.4	2.9
2021-11-10	9.1	6.9	9.1	9.1	9.1	9.1	6.9	6.9	6.9	9.1	9.1	9.1	9.1	9.1	9.1	9.1	18.4	9.1	5.8	2.8	8.7	3.15	2.8	7.2	3.8	7.6	3.3	8.3	4.5	3.8	22.7	8.7	11.3	3.8	6.8	22.7	5.2	3.9	5.1	3.3	5.8	6.3	5.8	6.8	3.8	5.5	6.6	7	4.1	3.3	3.8	4.9	5.8	4.7	N/A	5.8	1.9	3.8
2021-11-11	9	10	9	9	9	9	10	10	10	9	9	9	9	9	9	9	18.2	9	3.3	6.7	2.3	6.95	6.7	2.9	2.8	8.6	2.9	3.6	9.4	2.8	7.8	2.3	17.2	6.1	7.1	7.8	6.5	7.5	3	2.9	3.3	3.4	3.3	7.1	2.8	4.1	9.1	2	1.4	2.9	2.8	9.2	3.3	5.1	N/A	3.3	1	2.8
2021-11-12	8	7.5	8	8	8	8	7.5	7.5	7.5	8	8	8	8	8	8	8	10.7	8	2.55	9.3	5.3	3.6	9.3	4.2	3.3	6.7	2	5.1	12.2	3.3	5.7	5.3	14.3	0.4	14.3	5.7	6.5	2.6	5.7	2	2.55	3.9	2.55	14.3	3.3	2.3	17	2.3	2.5	2	3.3	0.4	2.55	5.1	0.4	2.55	1.2	3.3
2021-11-13	6.1	7	6.1	6.1	6.1	6.1	7	7	7	6.1	6.1	6.1	6.1	6.1	6.1	6.1	12.2	6.1	8.7	5.3	9.7	4.15	5.3	2.2	6.7	7.2	1	2.7	16.5	6.7	8.3	9.7	15.1	7.1	6.2	8.3	6.8	3.9	4.9	1.9	8.7	8	8.7	6.2	6.7	7.1	12.7	4.3	2.7	1	6.7	10.1	8.7	4	N/A	8.7	1.8	6.7
2021-11-14	6.3	6.6	6.3	6.3	6.3	6.3	6.6	6.6	6.6	6.3	6.3	6.3	6.3	6.3	6.3	6.3	9.4	6.3	1.9	2.6	0.5	5.25	2.6	3.2	1.2	8.7	3	4	18	1.2	13.6	0.5	12.4	3.4	9.2	13.6	10.3	1.6	1.6	1.3	1.9	2.5	1.9	9.2	1.2	1.4	11	1.6	3.5	3	1.2	10.1	1.9	4.7	N/A	1.9	0.2	1.2
2021-11-15	4.1	3.3	4.1	4.1	4.1	4.1	3.3	3.3	3.3	4.1	4.1	4.1	4.1	4.1	4.1	4.1	6.8	4.1	2.45	2.7	2.6	3.9	2.7	3.4	2.2	7.45	0.7	4.2	19.7	2.2	10.2	2.6	10.7	0.9	13.7	10.2	9.7	2.1	4.7	1.3	2.45	2.9	2.45	13.7	2.2	1.9	12	2	6.7	0.7	2.2	0.4	2.45	9.2	0.9	2.45	0.7	2.2
2021-11-16	5.6	5.6	5.6	5.6	5.6	5.6	5.6	5.6	5.6	5.6	5.6	5.6	5.6	5.6	5.6	5.6	7.8	5.6	7.5	2.3	5.6	1.3	2.3	2.6	6.2	3.2	0.1	3.2	5.4	6.2	28.7	5.6	8.4	3.2	8.9	28.7	6.6	2.3	1.9	1.6	7.5	6	7.5	8.9	6.2	5.7	3.2	4.6	4.6	0.1	6.2	10.3	7.5	7	3.2	7.5	1.7	6.2
2021-11-17	11	11	11	11	11	11	11	11	11	11	11	11	11	11	11	11	40.6	11	4.1	4.4	9	4.35	4.4	4.4	8.4	5.3	2.5	5.4	8.2	8.4	26.8	9	20.5	1.8	9.5	26.8	9.1	3.5	6	1.9	4.1	4.6	4.1	9.5	8.4	5	6.7	5.6	3.2	2.5	8.4	13.4	4.1	10.5	1.8	4.1	2	8.4
2021-11-18	13.9	13.9	13.9	13.9	13.9	13.9	13.9	13.9	13.9	13.9	13.9	13.9	13.9	13.9	13.9	13.9	25	13.9	4.65	9.2	8.1	8.36667	9.2	8.6	6.1	7.9	4.1	9.9	16.1	6.1	23.8	8.1	16.75	0.7	17.9	23.8	14.2	4.4	8.4	1.15	4.65	8.1	4.65	17.9	6.1	4.2	6.7	8.9	1.3	4.1	6.1	2.2	4.65	10.8	2.6	4.65	3.3	6.1
2021-11-19	11.5	11.5	11.5	11.5	11.5	11.5	11.5	11.5	11.5	11.5	11.5	11.5	11.5	11.5	11.5	11.5	13.7	11.5	8.6	7.3	4.9	12.45	7.3	5.3	5.5	3.7	2.8	6.5	9	5.5	39.9	4.9	10	1.1	18.1	39.9	10	3.6	8.8	2.4	8.6	5.6	8.6	18.1	5.5	5.7	4.8	4	4.2	2.8	5.5	16.2	8.6	7.5	1.1	8.6	2.3	5.5
2021-11-20	11.2	11.2	11.2	11.2	11.2	11.2	11.2	11.2	11.2	11.2	11.2	11.2	11.2	11.2	11.2	11.2	18.2	11.2	17.8	9.8	10.6	8	9.8	4.8	11.2	5	3	5.9	9	11.2	47.1	10.6	14.2	0.7	3.3	47.1	7.2	5.2	6	2	17.8	12.4	17.8	3.3	11.2	11.8	6.3	7.4	5.3	3	11.2	11.9	17.8	5.2	0.7	17.8	4.9	11.2
2021-11-21	14.3	14.3	14.3	14.3	14.3	14.3	14.3	14.3	14.3	14.3	14.3	14.3	14.3	14.3	14.3	14.3	13.1	14.3	13.4	10.5	15.4	5.5	10.5	5.1	17.1	6.8	3.2	6.3	7.4	17.1	5.4	15.4	21.8	1	4	5.4	9.4	5.1	5.6	1.2	13.4	17.6	13.4	4	17.1	13.2	9.4	9.4	5.2	3.2	17.1	0.9	13.4	7.4	1.1	13.4	8.5	17.1
2021-11-22	10	10	10	10	10	10	10	10	10	10	10	10	10	10	10	10	10.5	10	13.8	9.6	13.5	7.15	9.6	4	9.6	9.9	2.5	4.9	12.5	9.6	6.4	13.5	20.4	0.5	6.6	6.4	10	5.1	8.5	2.1	13.8	12.3	13.8	6.6	9.6	12.5	12.1	8.9	3.8	2.5	9.6	12.7	13.8	6	0.5	13.8	4	9.6
2021-11-23	10.1	10.1	10.1	10.1	10.1	10.1	10.1	10.1	10.1	10.1	10.1	10.1	10.1	10.1	10.1	10.1	15.5	10.1	7.1	10	5.9	4.35	10	2.8	7.4	7.3	3.2	3.4	11.9	7.4	9	5.9	13.8	0.9	10.9	9	9.8	3.9	7.9	1.9	7.1	6.5	7.1	10.9	7.4	6.3	12.4	4.1	5	3.2	7.4	2.2	7.1	9.1	0.9	7.1	1.8	7.4
2021-11-24	9.9	9.9	9.9	9.9	9.9	9.9	9.9	9.9	9.9	9.9	9.9	9.9	9.9	9.9	9.9	9.9	11.5	9.9	12.1	5.2	7.8	2.3	5.2	3.7	7.2	6.2	2.3	4.6	7.6	7.2	6.6	7.8	17.1	0.5	5.2	6.6	9.2	2.6	3.2	2.4	12.1	13.5	12.1	5.2	7.2	11.7	8.6	7.7	5.8	2.3	7.2	1.9	12.1	4	2	12.1	2.4	7.2
2021-11-25	10.1	10.1	10.1	10.1	10.1	10.1	10.1	10.1	10.1	10.1	10.1	10.1	10.1	10.1	10.1	10.1	7.2	10.1	12.4	6.5	8.6	6.95	6.5	3.3	5	9.2	2.1	4	14.6	5	10.5	8.6	20.2	2.7	15.7	10.5	12.2	2.7	11.3	1.3	12.4	12	12.4	15.7	5	10.2	14.2	4.4	2.4	2.1	5	2	12.4	5.9	2.7	12.4	3.6	5
2021-11-26	7.4	7.4	7.4	7.4	7.4	7.4	7.4	7.4	7.4	7.4	7.4	7.4	7.4	7.4	7.4	7.4	14.4	7.4	7.6	5.1	4.5	6.6	5.1	2.5	5.7	11.7	2.2	3.1	17	5.7	9.5	4.5	14.8	0.7	6.5	9.5	13.2	1.8	7.4	2.3	7.6	5.7	7.6	6.5	5.7	4.3	9.2	3.5	5.4	2.2	5.7	2.2	7.6	4.8	0.7	7.6	1.8	5.7
2021-11-27	10.4	10.4	10.4	10.4	10.4	10.4	10.4	10.4	10.4	10.4	10.4	10.4	10.4	10.4	10.4	10.4	17.8	10.4	7.25	5.5	5.2	10.25	5.5	4.6	6.4	11	3.9	5.5	12.5	6.4	7.2	5.2	18.15	0.7	14.4	7.2	14.4	2.6	3.6	2	7.25	5.7	7.25	14.4	6.4	3.3	18.7	2.7	7	3.9	6.4	1.1	7.25	6	0.8	7.25	2	6.4
2021-11-28	10.4	10.4	10.4	10.4	10.4	10.4	10.4	10.4	10.4	10.4	10.4	10.4	10.4	10.4	10.4	10.4	11	10.4	2.3	2.4	2.1	8.75	2.4	4.4	1.9	8.9	2.3	5.4	21.7	1.9	17.1	2.1	15.1	0.4	18.4	17.1	14.5	2.2	7.6	1.2	2.3	2.8	2.3	18.4	1.9	1.7	20.9	2.7	2.6	2.3	1.9	2.3	2.3	3.7	0.4	2.3	0.6	1.9
2021-11-29	8.5	8.5	8.5	8.5	8.5	8.5	8.5	8.5	8.5	8.5	8.5	8.5	8.5	8.5	8.5	8.5	23.6	8.5	6.6	1.6	4.3	8.35	1.6	3.3	2.5	11.6	1.5	4	17.6	2.5	19.9	4.3	7.3	1.6	11.7	19.9	10.5	1.9	6.4	2	6.6	4.3	6.6	11.7	2.5	3.6	20.7	4.1	3	1.5	2.5	2.1	6.6	6.2	1.6	6.6	1.4	2.5
2021-11-30	8.3	8.3	0.1	8.3	8.3	8.3	8.3	8.3	8.3	8.3	8.3	8.3	8.3	8.3	8.3	8.3	3.4	8.3	6.65	1.8	3.1	14.7	1.8	4.3	2.2	11.4	1.7	5.3	13.7	2.2	26.5	3.1	7.95	1	15.5	26.5	8.6	2.8	6	1.65	6.65	5	6.65	15.5	2.2	4.8	14.5	4.8	3.7	1.7	2.2	0.6	6.65	2.1	0.5	6.65	1.2	2.2
2021-12-01	3.5	3.2	3.5	3.5	3.5	3.5	3.2	3.2	3.2	3.5	3.5	3.5	3.5	3.5	3.5	3.5	2.7	3.5	10	2	2.9	12.65	2	3.5	2.5	11	1.1	4.3	20.4	2.5	42.5	2.9	14.3	1.2	21	42.5	15.3	2.1	8.5	1.9	10	13.8	10	21	2.5	7.7	17.7	9.5	5.7	1.1	2.5	2.5	10	2.4	1.2	10	1.4	2.5
2021-12-02	3.4	4	3.4	3.4	3.4	3.4	4	4	4	3.4	3.4	3.4	3.4	3.4	3.4	3.4	9.5	3.4	5.1	2.9	4.2	9.85	2.9	4	3.2	12.9	1.2	4.9	20.8	3.2	40.3	4.2	11.6	1.5	18.5	40.3	16.2	2.5	8	1.1	5.1	9.5	5.1	18.5	3.2	3.8	18.2	5.6	6.1	1.2	3.2	1.6	5.1	6.4	1.5	5.1	1.6	3.2
2021-12-03	8.1	11.8	8.1	8.1	8.1	8.1	11.8	11.8	11.8	8.1	8.1	8.1	8.1	8.1	8.1	8.1	7.5	8.1	13	4.8	7.5	12.35	4.8	4.6	5.7	12.7	2	5.7	12.6	5.7	56.8	7.5	10.5	0.9	12.8	56.8	10.2	4.6	8.2	1.5	13	9.3	13	12.8	5.7	10.6	23.3	6.9	7.2	2	5.7	0.5	13	9.4	2.3	13	3.4	5.7
2021-12-04	14.2	12.2	14.2	14.2	14.2	14.2	12.2	12.2	12.2	14.2	14.2	14.2	14.2	14.2	14.2	14.2	12.7	14.2	10.7	5.8	8.7	11.85	5.8	7	8	11.5	2	8.4	9.3	8	43.8	8.7	10.6	3.7	12.4	43.8	8	5.1	12.6	1	10.7	11.7	10.7	12.4	8	10.4	20.8	4.9	5.5	2	8	1.5	10.7	13.7	3.7	10.7	4.4	8
2021-12-05	9.6	8.7	9.6	9.6	9.6	9.6	8.7	8.7	8.7	9.6	9.6	9.6	9.6	9.6	9.6	9.6	7.7	9.6	7.9	4.7	8.3	6.45	4.7	3.2	9.6	13	8.6	4	13.9	9.6	41.4	8.3	9.8	2.7	8.1	41.4	10.5	5.1	2.8	1.8	7.9	7.7	7.9	8.1	9.6	6.1	12.3	4.1	5.7	8.6	9.6	1.3	7.9	5.6	2.7	7.9	3.4	9.6
2021-12-06	8.4	8.3	8.4	8.4	8.4	8.4	8.3	8.3	8.3	8.4	8.4	8.4	8.4	8.4	8.4	8.4	9.7	8.4	8.15	3.2	6.2	8.76667	3.2	5.5	5.5	11.3	4	6.7	24.7	5.5	29.9	6.2	8	0.7	15.1	29.9	13.8	3.3	5.3	1.4	8.15	8.8	8.15	15.1	5.5	5.2	11	4.7	1.1	4	5.5	0.7	8.15	9.7	0.9	8.15	2.1	5.5
2021-12-07	10.7	9.2	10.7	10.7	10.7	10.7	9.2	9.2	9.2	10.7	10.7	10.7	10.7	10.7	10.7	10.7	9.7	10.7	7.2	5.3	4.3	9.55	5.3	3.8	5.1	8.8	2.6	4.7	14.3	5.1	21.3	4.3	11.6	2.5	12.4	21.3	12.4	3	10.5	2.1	7.2	7.7	7.2	12.4	5.1	3.9	14.1	4.5	4.8	2.6	5.1	3.1	7.2	5.3	2.5	7.2	2	5.1
2021-12-08	6.6	9.9	6.6	6.6	6.6	6.6	9.9	9.9	9.9	6.6	6.6	6.6	6.6	6.6	6.6	6.6	12	6.6	4.8	5.8	3.5	4.05	5.8	5	3.4	7.5	4.5	5.9	2.2	3.4	19.7	3.5	10.9	1.9	15.6	19.7	6	2.5	10.3	2.2	4.8	5.1	4.8	15.6	3.4	4.7	9	3.4	12.4	4.5	3.4	2.7	4.8	4.7	1.9	4.8	1.4	3.4
2021-12-09	6.4	11.2	6.4	6.4	6.4	6.4	11.2	11.2	11.2	6.4	6.4	6.4	6.4	6.4	6.4	6.4	17.1	6.4	5.4	2.7	6.6	1.75	2.7	4.6	4.2	4.65	1.7	5.5	5.6	4.2	6.2	6.6	7.7	0.8	3.8	6.2	7.5	2	3.9	2.9	5.4	6.6	5.4	3.8	4.2	4.9	4.6	2.5	10.6	1.7	4.2	0.4	5.4	4.8	1.7	5.4	1.7	4.2
2021-12-10	7.8	10.9	7.8	7.8	7.8	7.8	10.9	10.9	10.9	7.8	7.8	7.8	7.8	7.8	7.8	7.8	8.2	7.8	3.2	3	3.8	2.3	3	4.6	3.1	10.2	1.7	5.7	5.7	3.1	9	3.8	13	1.6	3.9	9	8.9	2.3	2.4	0.6	3.2	3.9	3.2	3.9	3.1	2.8	6.3	2.3	16	1.7	3.1	2.6	3.2	4.2	1.6	3.2	1.4	3.1
2021-12-11	6.5	8.4	6.5	6.5	6.5	6.5	8.4	8.4	8.4	6.5	6.5	6.5	6.5	6.5	6.5	6.5	4.2	6.5	2.7	3.4	2.2	5.15	3.4	4.2	2.2	16.2	3.5	5.1	6.7	2.2	8	2.2	9.2	2.6	9.2	8	11.4	1.6	7.2	0.3	2.7	3.2	2.7	9.2	2.2	2.4	2.2	1.8	0.7	3.5	2.2	2.7	2.7	13	2.6	2.7	0.8	2.2
2021-12-12	6.1	8.3	6.1	6.1	6.1	6.1	8.3	8.3	8.3	6.1	6.1	6.1	6.1	6.1	6.1	6.1	4.5	6.1	2.95	1.3	3	4.93333	1.3	4.2	2.5	2.8	4.4	5.1	1.8	2.5	11.9	3	4.65	0.7	15	11.9	4.2	1.2	10	1.2	2.95	2.6	2.95	15	2.5	2.4	3.8	1.7	6.1	4.4	2.5	0.6	2.95	3.5	1.3	2.95	1.3	2.5
2021-12-13	7.2	10.2	7.2	7.2	7.2	7.2	10.2	10.2	10.2	7.2	7.2	7.2	7.2	7.2	7.2	7.2	11.1	7.2	2.5	2.1	6.8	5	2.1	8.5	3.7	3.2	4	10.1	0.7	3.7	14.6	6.8	6.6	2.1	3.5	14.6	3.4	1.5	7.6	1.3	2.5	2.8	2.5		3.7	2	2.5	1.4	5.8	4	3.7	0.4	2.5	7.3	2.1	2.5	1.7	3.7
2021-12-14	5.4	6.7	5.4	5.4	5.4	5.4	6.7	6.7	6.7	5.4	5.4	5.4	5.4	5.4	5.4	5.4	8.8	5.4	5.5	4.4	4	1.55	4.4	9.4	2.4	4.7	1.7	10.8	3.3	2.4	3	4	10.5	2.7	2.3	3	6.2	2.4	13.6	0.8	5.5	4.6	5.5	2.3	2.4	4.3	4.4	3.5	7.6	1.7	2.4	0.3	5.5	3	2.7	5.5	0.9	2.4
2021-12-15	5.5	9	5.5	5.5	5.5	5.5	9	9	9	5.5	5.5	5.5	5.5	5.5	5.5	5.5	7.8	5.5	3.1	3.1	3.7	1.05	3.1	1.6	2.2	5.4	1.1	2	1.6	2.2	7.1	3.7	8.5	0.7	4.1	7.1	6.7	1.9	6.8	0.7	3.1	3.9	3.1	4.1	2.2	2.6	5.3	1.9	4.6	1.1	2.2	0.5	3.1	0	2.2	3.1	0.8	2.2
2021-12-16	8.2	11.2	8.2	8.2	8.2	8.2	11.2	11.2	11.2	8.2	8.2	8.2	8.2	8.2	8.2	8.2	13.9	8.2	6.1	4.8	6.1	1.55	4.8	4.8	5.3	6.4	2.8	5.8	3.3	5.3	10.6	6.1	11.4	2	6	10.6	6.5	3.4	5.7	0.5	6.1	5.6	6.1	6	5.3	5.3	4.4	2	22.3	2.8	5.3	1.4	6.1	1.4	2	6.1	2.8	5.3
2021-12-17	6.1	9.6	6.1	6.1	6.1	6.1	9.6	9.6	9.6	6.1	6.1	6.1	6.1	6.1	6.1	6.1	7.8	6.1	7.7	2.6	10.2	4.75	2.6	3.8	6.5	8.4	2.7	4.7	6.3	6.5	12.2	10.2	11.4	3.5	3.8	12.2	8.8	2.7	4.4	0.6	7.7	9.1	7.7	3.8	6.5	6.8	8.5	3.7	7.7	2.7	6.5	2.3	7.7	9	3.5	7.7	2.2	6.5
2021-12-18	5.8	9.2	5.8	5.8	5.8	5.8	9.2	9.2	9.2	5.8	5.8	5.8	5.8	5.8	5.8	5.8	8.5	5.8	3.1	6.4	4.5	7.26667	6.4	8.6	2.1	17.1	4	9.9	11.1	2.1	7.6	4.5	19.05	0.4	11.5	7.6	11.3	2.1	8	0.5	3.1	3.1	3.1	11.5	2.1	2.7	8	1.6	4.4	4	2.1	0.3	3.1	7	2.3	3.1	0.8	2.1
2021-12-19	8.4	13.1	8.4	8.4	8.4	8.4	13.1	13.1	13.1	8.4	8.4	8.4	8.4	8.4	8.4	8.4	9.5	8.4	7	5.9	7	13.95	5.9	3.8	7.2	21.9	2.8	4.6	14.9	7.2	15	7	11.6	2.7	14.3	15	17.1	3.2	10.8	1.5	7	5.8	7	14.3	7.2	6.3	8.2	1.5	5.6	2.8	7.2	2.4	7	5.7	2.7	7	2.6	7.2
2021-12-20	8.6	12.1	8.6	8.6	8.6	8.6	12.1	12.1	12.1	8.6	8.6	8.6	8.6	8.6	8.6	8.6	6.6	8.6	3	3.6	4.9	13.05	3.6	4.6	4.1	23.3	2.2	5.6	7.2	4.1	21.5	4.9	5.8	3.6	19.1	21.5	14.6	2.9	10.7	1.1	3	3.7	3		4.1	2.2	11.8	2.8	9.3	2.2	4.1	2.4	3	8.6	3.6	3	3.5	4.1
2021-12-21	8.3	10.9	8.3	8.3	8.3	8.3	10.9	10.9	10.9	8.3	8.3	8.3	8.3	8.3	8.3	8.3	10.2	8.3	7.05	4.8	6.8	13.55	4.8	3.5	6.2	20.75	2.3	4.3	13.6	6.2	10.4	6.8	12.4	0.5	14.3	10.4	11	3.7	2.9	2.3	7.05	7	7.05		6.2	5.1	20.8	5.5	10.2	2.3	6.2	0.4	7.05	5.6	1.5	7.05	5.5	6.2
2021-12-22	8.1	9.8	8.1	8.1	8.1	8.1	9.8	9.8	9.8	8.1	8.1	8.1	8.1	8.1	8.1	8.1	9.5	8.1	3.7	11.2	5.5	19.1	11.2	2.7	2.6	10.4	2.7	3.4	8	2.6	22.4	5.5	10.75	1.3	17.6	22.4	7.2	3.6	4.2	2.3	3.7	3.4	3.7		2.6	5.6	7	1.8	10	2.7	2.6	0.3	3.7	3.5	1.3	3.7	0.7	2.6
2021-12-23	8.4	10.5	8.4	8.4	8.4	8.4	10.5	10.5	10.5	8.4	8.4	8.4	8.4	8.4	8.4	8.4	14.9	8.4	1.9	6.2	2.5	1.4	6.2	3.3	2	6.5	1.9	4	2.5	2	10.7	2.5	5.9	1.2	4.8	10.7	3.7	1.4	1.3	2.4	1.9	2.7	1.9		2	1.7	4	1.2	7	1.9	2	0.2	1.9	0.3	1.2	1.9	0.7	2
2021-12-24	6.8	11.4	6.8	6.8	6.8	6.8	11.4	11.4	11.4	6.8	6.8	6.8	6.8	6.8	6.8	6.8	16.2	6.8	1.9	2	3	0.75	2	3.8	2.3	2.9	0	4.4	4.6	2.3	5.1	3	4.9	0.1	2.5	5.1	6.1	1.2	1.3	0.65	1.9	2.5	1.9	2.5	2.3	2	5	1.2	6.4	0	2.3	0.5	1.9	0.4	1.8	1.9	0.8	2.3
2021-12-25	3.7	4.7	3.7	3.7	3.7	3.7	4.7	4.7	4.7	3.7	3.7	3.7	3.7	3.7	3.7	3.7	6.4	3.7	2.5	1.6	4.4	1.1	1.6	3.9	2.1	3.8	1.3	4.6	3.4	2.1	9.2	4.4	10.2	1.4	1.2	9.2	5.8	1.7	1.5	1.2	2.5	2.3	2.5	1.2	2.1	2.4	6	1.2	3.4	1.3	2.1	1.1	2.5	2.2	1.4	2.5	1	2.1
2021-12-26	2.4	3.6	2.4	2.4	2.4	2.4	3.6	3.6	3.6	2.4	2.4	2.4	2.4	2.4	2.4	2.4	5.8	2.4	2.5	3	4.9	0.9	3	2.5	2.6	3.5	1.7	3.1	3.5	2.6	4.9	4.9	3.5	3.1	0.7	4.9	4.1	1.6	1.6	0.7	2.5	2.8	2.5	0.7	2.6	2.4	5.2	1.4	12.9	1.7	2.6	3	2.5	0.7	3.1	2.5	1.5	2.6
2021-12-27	5.8	6.5	5.8	5.8	5.8	5.8	6.5	6.5	6.5	5.8	5.8	5.8	5.8	5.8	5.8	5.8	7.1	5.8	6.8	4.1	6.8	1.35	4.1	4.4	4.8	2.4	2.2	5.3	2.5	4.8	5.9	6.8	4.9	0.2	0.5	5.9	4.4	3.3	2.7	0.8	6.8	5.9	6.8	0.5	4.8	6.1	6.6	2.4	14	2.2	4.8	0.3	6.8	1.9	2.4	6.8	3	4.8
2021-12-28	8.9	10.6	8.9	8.9	8.9	8.9	10.6	10.6	10.6	8.9	8.9	8.9	8.9	8.9	8.9	8.9	10.2	8.9	8.8	5.1	5.5	4.35	5.1	3.8	5.5	5.7	2.2	4.7	2.3	5.5	6.7	5.5	7	0	1	6.7	5	4.3	2	0.1	8.8	8	8.8	1	5.5	4.5	6.2	4.7	7	2.2	5.5	0.7	8.8	2	0	8.8	3.3	5.5
2021-12-29	8	10.5	8	8	8	8	10.5	10.5	10.5	8	8	8	8	8	8	8	8	8	8.4	4.1	6.1	9.35	4.1	5.3	5.1	15.8	5.2	6.5	2.3	5.1	5.9	6.1	11.4	2.5	2.8	5.9	4.2	4.7	5.6	1	8.4	6.5	8.4	2.8	5.1	5.9	5.7	6.2	5.3	5.2	5.1	0.8	8.4	3.2	2.5	8.4	3.6	5.1
2021-12-30	7.7	9	7.7	7.7	7.7	7.7	9	9	9	7.7	7.7	7.7	7.7	7.7	7.7	7.7	8.2	7.7	5.55	5.8	5.3	0.9	5.8	2.4	5.1	7	2.8	3	2.4	5.1	3.5	5.3	10.1	0.6	0.3	3.5	6.4	4.4	5.4	1	5.55	5.4	5.55	0.3	5.1	4.6	11.5	3.3	2.7	2.8	5.1	1.9	5.55	2.3	1.6	5.55	2.1	5.1
2021-12-31	3.5	9.3	3.5	3.5	3.5	3.5	9.3	9.3	9.3	3.5	3.5	3.5	3.5	3.5	3.5	3.5	7.2	3.5	6	4.8	10.7	2	4.8	3.2	17	4.2	1.2	3.9	2.6	17	9.1	10.7	12.9	1	1.6	9.1	7.6	4.6	4.4	-0.9	6	5.4	6	1.6	17	4	9.6	4.4	14.2	1.2	17	0.5	6	8.2	1	6	4.5	17
2022-01-01	8.7	11.3	8.7	8.7	8.7	8.7	11.3	11.3	11.3	8.7	8.7	8.7	8.7	8.7	8.7	8.7	18.5	8.7	7.6	5.7	14.2	5.5	5.7	10.6	15.3	9.9	3.5	10.6	4.3	15.3	11.9	14.2	13.4	2.8	1.9	11.9	10.2	3.5	8.4	1.5	7.6	8.5	7.6	1.9	15.3	4.1	16.5	12.9	5.9	3.5	15.3	1.9	7.6	6.3	2.8	7.6	3.7	15.3
2022-01-02	8.2	10.6	8.2	8.2	8.2	8.2	10.6	10.6	10.6	8.2	8.2	8.2	8.2	8.2	8.2	8.2	12.2	8.2	3.9	8.3	7.3	8.35	8.3	5	4.7	14.5	6.4	5	8.2	4.7	6.7	7.3	11.55	0.4	8.5	6.7	2.7	2.2	21.3	1	3.9	6.7	3.9	8.5	4.7	5.4	9.9	2.2	1	6.4	4.7	2.6	3.9	4.1	0.9	3.9	2.3	4.7
2022-01-03	7.4	9	7.4	7.4	7.4	7.4	9	9	9	7.4	7.4	7.4	7.4	7.4	7.4	7.4	16	7.4	2.2	7.4	4.5	8.25	7.4	15.6	2.1	7.4	3.2	15.6	2.4	2.1	8.1	4.5	2.5	1.7	12.1	8.1	9.3	2	12.4	0.8	2.2	2.5	2.2	12.1	2.1	2.4	9.1	1.1	4	3.2	2.1	0.8	2.2	3.4	1.7	2.2	0.7	2.1
2022-01-04	8.2	10.2	8.2	8.2	8.2	8.2	10.2	10.2	10.2	8.2	8.2	8.2	8.2	8.2	8.2	8.2	9	8.2	3.1	7.6	6.2	5.9	7.6	5.6	3.3	2.2	2.1	5.6	1.8	3.3	15.6	6.2	5	2	7.2	15.6	4.8	1.4	1.6	0.7	3.1	3.2	3.1	7.2	3.3	2.7	8.1	1.4	4	2.1	3.3	0.7	3.1	1.6	2	3.1	1	3.3
2022-01-05	8.5	12.3	8.5	8.5	8.5	8.5	12.3	12.3	12.3	8.5	8.5	8.5	8.5	8.5	8.5	8.5	6.8	8.5	5.5	4.8	3.3	2.33333	4.8	10	6.9	3.6	1.8	10	2.9	6.9	12.4	3.3	11.3	0.7	2	12.4	3.4	3.3	5.8	1.2	5.5	5.6	5.5	2	6.9	4.3	5.5	2.1	3.7	1.8	6.9	0.4	5.5	3.7	6.9	5.5	2	6.9
2022-01-06	7.2	6.9	7.2	7.2	7.2	7.2	6.9	6.9	6.9	7.2	7.2	7.2	7.2	7.2	7.2	7.2	12.9	7.2	1.5	4.4	4.4	2.85	4.4	12.2	1.9	9.3	3.7	12.2	3.6	1.9	21.3	4.4	7.9	7.1	1.9	21.3	4.3	1.5	9.2	2.1	1.5	2.8	1.5	1.9	1.9	1.3	15.5	1	4	3.7	1.9	1.9	1.5	3.9	7.1	1.5	0.4	1.9
2022-01-07	6.7	6.9	6.7	6.7	6.7	6.7	6.9	6.9	6.9	6.7	6.7	6.7	6.7	6.7	6.7	6.7	16.2	6.7	2.7	6.1	4.2	2.1	6.1	13.5	2.6	2.1	2.8	13.5	0.2	2.6	30.6	4.2	6.1	4.8	2.5	30.6	5.1	1.4	26.8	1.3	2.7	3.3	2.7	2.5	2.6	2.3	6.4	1.5	5.6	2.8	2.6	0.6	2.7	0.2	4.8	2.7	1	2.6
2022-01-08	6.2	13.9	6.2	6.2	6.2	6.2	13.9	13.9	13.9	6.2	6.2	6.2	6.2	6.2	6.2	6.2	35.8	6.2	5.05	2.8	7.4	1.55	2.8	5	5.8	3.6	2.7	5	4.2	5.8	16.7	7.4	8.8	0.3	8.7	16.7	9	1.9	5.5	1	5.05	5.6	5.05		5.8	3.9	8.4	4	12.2	2.7	5.8	0.2	5.05	3.9	0.7	5.05	2.9	5.8
2022-01-09	7.4	13.5	7.4	7.4	7.4	7.4	13.5	13.5	13.5	7.4	7.4	7.4	7.4	7.4	7.4	7.4	31	7.4	2.6	4.3	13.3	4.75	4.3	10.9	13.1	7.3	4.7	10.9	9	13.1	13.2	13.3	12.3	4.6	6.2	13.2	9.5	1.3	6.6	0.9	2.6	5.2	2.6	6.2	13.1	6.8	12.9	7.2	4.5	4.7	13.1	1.5	2.6	6.2	4.6	2.6	4.9	13.1
2022-01-10	9.3	12.8	9.3	9.3	9.3	9.3	12.8	12.8	12.8	9.3	9.3	9.3	9.3	9.3	9.3	9.3	34.3	9.3	4.9	6.8	12.7	9.3	6.8	8.7	8.6	9.9	4.5	8.7	10.8	8.6	5	12.7	13.1	0.8	1.8	5	11.5	1.6	8.9	1.1	4.9	10	4.9	1.8	8.6	3.4	12.2	9.7	2.6	4.5	8.6	2.8	4.9	3.9	0.8	4.9	3.2	8.6
2022-01-11	7.6	10	7.6	7.6	7.6	7.6	10	10	10	7.6	7.6	7.6	7.6	7.6	7.6	7.6	14	7.6	6.25	10.1	5.7	14.4667	10.1	6.8	4.3	14.75	2	6.8	10.7	4.3	4.5	5.7	16.2	0.8	6.8	4.5	11.2	2.1	7.3	1.1	6.25	9.1	6.25	6.8	4.3	5.6	13.3	6.4	3.6	2	4.3	0.5	6.25	7.2	-0.1	6.25	1	4.3
2022-01-12	12.4	12.5	12.4	12.4	12.4	12.4	12.5	12.5	12.5	12.4	12.4	12.4	12.4	12.4	12.4	12.4	20.9	12.4	7	14.6	8.3	13.95	14.6	6.5	4	14.2	3	6.5	20.2	4	7.6	8.3	15	3.4	12.7	7.6	15	2.1	10	1.3	7	5.9	7	12.7	4	4.7	19.6	4.7	3	3	4	2.4	7	8.6	3.4	7	1.3	4
2022-01-13	10.2	12	10.2	10.2	10.2	10.2	12	12	12	10.2	10.2	10.2	10.2	10.2	10.2	10.2	30.9	10.2	4.9	14.5	8.3	14.55	14.5	9	6.1	9.7	4	9	23.9	6.1	15.4	8.3	11.3	2	17.3	15.4	11.5	4.2	16.9	1	4.9	4	4.9	17.3	6.1	4.2	21.5	2.2	2.9	4	6.1	2.9	4.9	5.5	2	4.9	2.1	6.1
2022-01-14	7.2	6.5	7.2	7.2	7.2	7.2	6.5	6.5	6.5	7.2	7.2	7.2	7.2	7.2	7.2	7.2	12.8	7.2	2.65	12.3	9.6	26.45	12.3	4.7	11.5	6.65	-0.2	4.7	9.7	11.5	11.4	9.6	13.6	0.9	7.9	11.4	7.5	4.7	1.9	1.3	2.65	3.9	2.65	7.9	11.5	5.9	19.3	7.6	4.5	-0.2	11.5	1.2	2.65	3.1	2.2	2.65	2.8	11.5
2022-01-15	7.5	7.8	7.5	7.5	7.5	7.5	7.8	7.8	7.8	7.5	7.5	7.5	7.5	7.5	7.5	7.5	11.1	7.5	5.9	6.7	13.8	21.25	6.7	5.4	13.8	9.5	5.7	5.4	10.3	13.8	9.4	13.8	13.4	2.1	16	9.4	15	4.1	6.9	0.7	5.9	11.8	5.9	16	13.8	6.5	16	8.4	3.3	5.7	13.8	3.3	5.9	5	2.1	5.9	5.8	13.8
2022-01-16	4.1	5.2	4.1	4.1	4.1	4.1	5.2	5.2	5.2	4.1	4.1	4.1	4.1	4.1	4.1	4.1	18.5	4.1	7.4	4.3	9.6	16.15	4.3	4	11.2	10.6	3.2	4	16.4	11.2	6.3	9.6	16.6	3.1	15.9	6.3	16.7	3.6	7.2	0.8	7.4	9.3	7.4	15.9	11.2	7.6	12.5	7.9	5.3	3.2	11.2	4.2	7.4	12.4	3.1	7.4	5	11.2
2022-01-17	3.9	4.8	3.9	3.9	3.9	3.9	4.8	4.8	4.8	3.9	3.9	3.9	3.9	3.9	3.9	3.9	6.4	3.9	12.15	7.3	11.8	13.3	7.3	8.6	13	14.35	2.3	8.6	12.6	13	10.5	11.8	21.35	0.5	5.4	10.5	16	4.2	8.6	1.05	12.15	15.2	12.15	5.4	13	13	16.3	7.9	5.4	2.3	13	0.5	12.15	5	0.5	12.15	6.6	13
2022-01-18	8.1	8.6	8.1	8.1	8.1	8.1	8.6	8.6	8.6	8.1	8.1	8.1	8.1	8.1	8.1	8.1	9.7	8.1	11.5	7.7	6.1	22.1	7.7	5.9	4.7	14	4.2	5.9	5	4.7	12	6.1	15.9	4.5	9.2	12	10.6	5.7	9.2	1.6	11.5	12.6	11.5	9.2	4.7	13.8	12	5.3	6	4.2	4.7	2.5	11.5	10.1	N/A	11.5	2.7	4.7
2022-01-19	11.1	15.6	11.1	11.1	11.1	11.1	15.6	15.6	15.6	11.1	11.1	11.1	11.1	11.1	11.1	11.1	13.8	11.1	7	9.8	6.4	31.15	9.8	6.6	4.6	8.4	3	6.6	9	4.6	17.7	6.4	9.9	7.3	9.7	17.7	8.2	4.8	6	1.9	7	6.1	7	9.7	4.6	3.1	9.6	3.2	5.7	3	4.6	2.2	7	10.6	N/A	7	2.1	4.6
2022-01-20	12.2	14	12.2	12.2	12.2	12.2	14	14	14	12.2	12.2	12.2	12.2	12.2	12.2	12.2	11.5	12.2	2.1	10.3	4	16.5	10.3	15.7	2.6	9.95	5.5	15.7	8	2.6	4.2	4	13.5	0.3	15.5	4.2	9.5	2.7	15.9	1.4	2.1	3.1	2.1	15.5	2.6	2.6	8.2	2.5	1.3	5.5	2.6	0.5	2.1	13.5	4.9	2.1	0.5	2.6
2022-01-21	5.3	13	5.3	5.3	5.3	5.3	13	13	13	5.3	5.3	5.3	5.3	5.3	5.3	5.3	11.3	5.3	6.9	6.7	9.6	7.85	6.7	18.3	8.1	6.1	2.8	18.3	7.1	8.1	7.2	9.6	10.6	3.6	8.3	7.2	5.6	1.7	9	1.6	6.9	5.9	6.9	8.3	8.1	6.9	8.2	6	2.7	2.8	8.1	1.5	6.9	3	3.6	6.9	2.7	8.1
2022-01-22	8.5	10	8.5	8.5	8.5	8.5	10	10	10	8.5	8.5	8.5	8.5	8.5	8.5	8.5	11	8.5	8.2	5.4	7.3	8.1	5.4	10.6	10.9	6.7	8.4	10.6	4.1	10.9	4.7	7.3	16.9	2.6	7.9	4.7	5	2	6.6	0.7	8.2	8.2	8.2	7.9	10.9	8.3	9.8	10.8	8.7	8.4	10.9	1.3	8.2	3.5	2.6	8.2	1.8	10.9
2022-01-23	10.7	10.6	10.7	10.7	10.7	10.7	10.6	10.6	10.6	10.7	10.7	10.7	10.7	10.7	10.7	10.7	13	10.7	11.75	8.8	8.9	13.3667	8.8	6.2	12.3	9.4	3.5	6.2	13.7	12.3	4.3	8.9	15.8	0.3	15.2	4.3	15	2.3	7.2	0.6	11.75	12.8	11.75	15.2	12.3	11.9	8.2	9	7.7	3.5	12.3	0.3	11.75	6.9	3.7	11.75	2.9	12.3
2022-01-24	7	9.3	7	7	7	7	9.3	9.3	9.3	7	7	7	7	7	7	7	11.5	7	12.6	5.3	10.2	15.5	5.3	3.8	14.3	11.2	2.5	3.8	13.5	14.3	10.2	10.2	13.7	1.2	18.1	10.2	13	4.2	4.9	0.9	12.6	20	12.6	18.1	14.3	15.3	8.9	7.9	4.5	2.5	14.3	1.8	12.6	9.5	1.2	12.6	4.5	14.3
2022-01-25	8.1	11.3	8.1	8.1	8.1	8.1	11.3	11.3	11.3	8.1	8.1	8.1	8.1	8.1	8.1	8.1	8.4	8.1	5.5	6.9	11.2	12.85	6.9	5.8	15	7.7	2.1	5.8	12.1	15	15.6	11.2	11.4	0.2	7.6	15.6	10.3	3.2	2.8	0.9	5.5	5.8	5.5	7.6	15	10.9	7.2	12.2	4.4	2.1	15	1.5	5.5	6.3	0.2	5.5	5.4	15
2022-01-26	5.6	5.6	5.6	5.6	5.6	5.6	5.6	5.6	5.6	5.6	5.6	5.6	5.6	5.6	5.6	5.6	10.6	5.6	6.65	6	10.4	6.85	6	10	13.1	7.5	6.7	10	18.8	13.1	6.9	10.4	11.2	0.3	12.3	6.9	12	4.3	8	0.9	6.65	6.3	6.65	12.3	13.1	10.3	6.8	13.4	5.6	6.7	13.1	0.4	6.65	5.3	4.9	6.65	4.2	13.1
2022-01-27	4.9	6.4	4.9	4.9	4.9	4.9	6.4	6.4	6.4	4.9	4.9	4.9	4.9	4.9	4.9	4.9	6.4	4.9	5.8	6.7	14.3	10.85	6.7	7.3	11.3	8	4	7.3	15.1	11.3	8.6	14.3	16.5	2.2	5.7	8.6	15.2	5.5	6.2	0.9	5.8	5.6	5.8	5.7	11.3	5.6	7	11.9	7	4	11.3	1.6	5.8	7.9	2.2	5.8	5.7	11.3
2022-01-28	4.7	5.2	4.7	4.7	4.7	4.7	5.2	5.2	5.2	4.7	4.7	4.7	4.7	4.7	4.7	4.7	8.8	4.7	7.8	10	16.4	10.5	10	4.7	13.5	8.1	5.3	4.7	17.8	13.5	8	16.4	14	3.6	13.2	8	13.3	5.2	12	0.7	7.8	7.6	7.8	13.2	13.5	8.3	12.5	15.8	5.9	5.3	13.5	1.7	7.8	7.5	3.6	7.8	4.3	13.5
2022-01-29	5.4	6.3	5.4	5.4	5.4	5.4	6.3	6.3	6.3	5.4	5.4	5.4	5.4	5.4	5.4	5.4	9.8	5.4	9.75	9.8	10.4	11.7	9.8	8.7	14	9.2	4.6	8.7	14.7	14	7.2	10.4	15.45	0.3	4	7.2	13.9	7.4	12	1	9.75	13.4	9.75	4	14	10.8	17.6	21.2	4.3	4.6	14	0.3	9.75	11.4	5	9.75	4.1	14
2022-01-30	7	8.3	7	7	7	7	8.3	8.3	8.3	7	7	7	7	7	7	7	10.9	7	9.7	17.8	9.1	16.5	17.8	12.5	7.2	11.9	6.3	12.5	8.3	7.2	11	9.1	10.9	1	12.2	11	14.1	6.1	10.9	0.2	9.7	10.2	9.7	12.2	7.2	7.2	14.3	9.7	3	6.3	7.2	1.6	9.7	15.4	1	9.7	3.5	7.2
2022-01-31	8.3	14.4	8.3	8.3	8.3	8.3	14.4	14.4	14.4	8.3	8.3	8.3	8.3	8.3	8.3	8.3	11.7	8.3	3.6	4.7	5.3	7.9	4.7	5.6	5.1	7.7	3	5.6	9.4	5.1	21.1	5.3	8.1	2.5	9.1	21.1	10.8	1.8	7.7	1.7	3.6	4.5	3.6	9.1	5.1	4.4	14.3	3.1	4.3	3	5.1	2.2	3.6	12.1	2.5	3.6	1.1	5.1
2022-02-01	8.3	14.3	8.3	8.3	8.3	8.3	14.3	14.3	14.3	8.3	8.3	8.3	8.3	8.3	8.3	8.3	22.6	8.3	5.25	5.3	7.2	1.8	5.3	3.7	5.1	4.1	0.7	3.7	2.9	5.1	19.4	7.2	9.6	0.2	1.3	19.4	6.2	2.4	3.1	0	5.25	6.7	5.25	1.3	5.1	4.9	11.4	5.4	3	0.7	5.1	0.8	5.25	3.6	2.7	5.25	1.6	5.1
2022-02-02	5	8.6	5	5	5	5	8.6	8.6	8.6	5	5	5	5	5	5	5	8.1	5	3.9	3.2	6.6	4.6	3.2	3.8	5.3	7.7	2.5	3.8	2.9	5.3	12.6	6.6	11.2	1.9	-1	12.6	6.7	2.3	2.8	1.8	3.9	4.5	3.9	-1	5.3	5	7.7	2.3	3.2	2.5	5.3	1.2	3.9	4.5	1.9	3.9	2.2	5.3
2022-02-03	7.3	11.3	7.3	7.3	7.3	7.3	11.3	11.3	11.3	7.3	7.3	7.3	7.3	7.3	7.3	7.3	13.5	7.3	7.7	7.1	8.2	7.4	7.1	15.4	3.5	8.3	5.7	15.4	7.2	3.5	9.2	8.2	10.9	2.1	5.5	9.2	8.1	2.6	14.4	1.1	7.7	6.3	7.7	5.5	3.5	5.6	9.4	6.7	1.6	5.7	3.5	2.1	7.7	12.8	2.1	7.7	1	3.5
2022-02-04	10.2	10.7	10.2	10.2	10.2	10.2	10.7	10.7	10.7	10.2	10.2	10.2	10.2	10.2	10.2	10.2	12.4	10.2	7.95	12.7	4.8	13.9	12.7	4.7	2.8	8.35	4.4	4.7	17.7	2.8	5.2	4.8	12.8	0.3	15.8	5.2	12	3.1	9.2	0.2	7.95	9	7.95	15.8	2.8	7	10.7	7.1	3.5	4.4	2.8	0.4	7.95	9.9	6.1	7.95	1.2	2.8
2022-02-05	12.4	9.8	12.4	12.4	12.4	12.4	9.8	9.8	9.8	12.4	12.4	12.4	12.4	12.4	12.4	12.4	10.5	12.4	6.9	13.3	6.7	7.8	13.3	4.4	7.2	8.9	3.4	4.4	18.3	7.2	8.9	6.7	12	3.2	7.2	8.9	12.6	2.4	4.4	1.3	6.9	7.9	6.9	7.2	7.2	7.4	17.8	4.7	5.1	3.4	7.2	1.7	6.9	19.2	3.2	6.9	2.2	7.2
2022-02-06	10.6	13.4	10.6	10.6	10.6	10.6	13.4	13.4	13.4	10.6	10.6	10.6	10.6	10.6	10.6	10.6	11.2	10.6	12.2	11.4	13.5	7.5	11.4	3.2	12	5.8	3.5	3.2	10.1	12	10.4	13.5	11.7	4.8	12.5	10.4	11.8	2.5	2.2	0	12.2	15	12.2	12.5	12	10.2	17	11.6	5.5	3.5	12	1.6	12.2	19.3	N/A	12.2	3.7	12
2022-02-07	6.2	8.4	6.2	6.2	6.2	6.2	8.4	8.4	8.4	6.2	6.2	6.2	6.2	6.2	6.2	6.2	12.3	6.2	20	12	9.4	10.55	12	4.1	6.2	6.45	5	4.1	12.1	6.2	4.1	9.4	12.7	0.6	11.3	4.1	7.3	2.5	8.7	1.5	20	17.3	20	11.3	6.2	16.8	13.6	8.2	4.7	5	6.2	0.7	20	7.6	5.9	20	2.6	6.2
2022-02-08	4.7	8.6	4.7	4.7	4.7	4.7	8.6	8.6	8.6	4.7	4.7	4.7	4.7	4.7	4.7	4.7	23.8	4.7	16.2	8	8.2	9.7	8	4.5	5.7	7	4.4	4.5	14.1	5.7	7.8	8.2	12.5	2	9.1	7.8	9.9	2.4	3.1	1.4	16.2	14.9	16.2	9.1	5.7	18.7	20.3	9.9	2.4	4.4	5.7	2.2	16.2	2.6	2	16.2	3.2	5.7
2022-02-09	10.4	11.5	10.4	10.4	10.4	10.4	11.5	11.5	11.5	10.4	10.4	10.4	10.4	10.4	10.4	10.4	22.6	10.4	22.4	7.9	13.1	10.9	7.9	4.3	7.9	8.6	2.7	4.3	9.8	7.9	8.3	13.1	13.3	1.8	7.5	8.3	9.4	3.2	4.6	1.2	22.4	14.1	22.4	7.5	7.9	19.5	20.1	13.2	3.8	2.7	7.9	2.2	22.4	2	1.8	22.4	4.1	7.9
2022-02-10	10.1	12.1	10.1	10.1	10.1	10.1	12.1	12.1	12.1	10.1	10.1	10.1	10.1	10.1	10.1	10.1	28.6	10.1	14.9	10.2	7	11.0667	10.2	3.8	5.6	5.9	3.1	3.8	8.2	5.6	5.2	7	11.35	0.6	8.6	5.2	8.9	2.8	6.1	1.8	14.9	13.5	14.9	8.6	5.6	16	12.6	14.2	3.8	3.1	5.6	2.2	14.9	6.7	1.8	14.9	4.6	5.6
2022-02-11	4.9	9.1	4.9	4.9	4.9	4.9	9.1	9.1	9.1	4.9	4.9	4.9	4.9	4.9	4.9	4.9	29.1	4.9	5.4	6.3	6.1	7.15	6.3	2.6	6.4	7.2	0	2.6	8.9	6.4	10.5	6.1	11.4	5.8	9.8	10.5	16.1	4.2	1.1	0.5	5.4	5.9	5.4	9.8	6.4	7.5	14.8	13.9	4.2	0	6.4	1.9	5.4	4	5.8	5.4	5.1	6.4
2022-02-12	6.5	9.6	6.5	6.5	6.5	6.5	9.6	9.6	9.6	6.5	6.5	6.5	6.5	6.5	6.5	6.5	16.7	6.5	2.7	4.3	9.8	5.3	4.3	7	7.2	6.5	4.6	7	17.3	7.2	8.4	9.8	13.7	6.6	9.3	8.4	20.6	2.9	5.4	0.9	2.7	2.9	2.7	9.3	7.2	5.9	10.8	11.2	0.6	4.6	7.2	1.7	2.7	2.2	6.6	2.7	4.1	7.2
2022-02-13	7.3	10.8	7.3	7.3	7.3	7.3	10.8	10.8	10.8	7.3	7.3	7.3	7.3	7.3	7.3	7.3	16.6	7.3	9.45	6.9	17.7	6.4	6.9	4.3	12.2	8.45	4.5	4.3	14.7	12.2	4.5	17.7	17.2	0.7	5.7	4.5	8.8	3.5	4.8	0.7	9.45	11.6	9.45	5.7	12.2	5.5	12.2	14.5	1.9	4.5	12.2	1.1	9.45	1.6	6.6	9.45	6.6	12.2
2022-02-14	7.8	10.3	7.8	7.8	7.8	7.8	10.3	10.3	10.3	7.8	7.8	7.8	7.8	7.8	7.8	7.8	21.7	7.8	3.9	9	8.2	3.6	9	9	4.5	7.7	4.7	9	5.1	4.5	12	8.2	8.6	1.9	6.7	12	6.7	3.2	7.4	2.3	3.9	4.2	3.9	6.7	4.5	3.1	8.5	2.4	4.2	4.7	4.5	1.7	3.9	6	1.9	3.9	2.5	4.5
2022-02-15	7.4	13.1	7.4	7.4	7.4	7.4	13.1	13.1	13.1	7.4	7.4	7.4	7.4	7.4	7.4	7.4	21.8	7.4	5.5	6.1	12.3	3.95	6.1	11.9	7.2	3.6	6.1	11.9	1.7	7.2	6.6	12.3	5.9	4	1.9	6.6	3	2.4	8.7	2.6	5.5	6.3	5.5	1.9	7.2	5	1.5	3.2	4.1	6.1	7.2	2.7	5.5	2	4	5.5	4.6	7.2
2022-02-16	3.3	8	3.3	3.3	3.3	3.3	8	8	8	3.3	3.3	3.3	3.3	3.3	3.3	3.3	20.7	3.3	6.15	3.6	11.1	3.73333	3.6	5.9	6.9	7.15	1.5	5.9	3.6	6.9	5.6	11.1	6.75	0.8	0.2	5.6	5.8	2.3	5.7	2	6.15	5.9	6.15	0.2	6.9	5.2	2.9	3.7	3.8	1.5	6.9	0.6	6.15	2.4	4.5	6.15	3.4	6.9
2022-02-17	3.7	6.8	3.7	3.7	3.7	3.7	6.8	6.8	6.8	3.7	3.7	3.7	3.7	3.7	3.7	3.7	19.4	3.7	10.8	5.9	7.8	7.95	5.9	7.6	5.6	8.8	5	7.6	3.3	5.6	7	7.8	9.7	2.2	2.2	7	7	2.3	7.5	1.6	10.8	8.5	10.8	2.2	5.6	8.6	4.2	9	2.3	5	5.6	1.9	10.8	6.4	2.2	10.8	2.7	5.6
2022-02-18	4.8	8.4	4.8	4.8	4.8	4.8	8.4	8.4	8.4	4.8	4.8	4.8	4.8	4.8	4.8	4.8	20.4	4.8	17.1	5.8	9.1	5.5	5.8	7.2	7.1	6.5	3.8	7.2	8.7	7.1	7	9.1	9.1	3.6	8.4	7	8.7	2.7	6.7	2.1	17.1	12	17.1	8.4	7.1	12.9	9.2	13	2.2	3.8	7.1	1.4	17.1	10.6	3.6	17.1	3.7	7.1
2022-02-19	6.2	8.3	6.2	6.2	6.2	6.2	8.3	8.3	8.3	6.2	6.2	6.2	6.2	6.2	6.2	6.2	22.8	6.2	11.6	3.9	4.5	4.75	3.9	4.2	4.8	5.6	5.9	4.2	10.7	4.8	6.3	4.5	11.35	1	8.3	6.3	8.9	2.2	7.6	0.8	11.6	10.9	11.6	8.3	4.8	12.1	10.4	6.3	4.2	5.9	4.8	0.9	11.6	5.8	4.3	11.6	2.4	4.8
2022-02-20	4.5	6.3	4.5	4.5	4.5	4.5	6.3	6.3	6.3	4.5	4.5	4.5	4.5	4.5	4.5	4.5	12.8	4.5	2.5	1.8	4.4	2.1	1.8	4.4	2.9	7.6	3.1	4.4	5	2.9	16.9	4.4	8.4	5.4	5.8	16.9	7.1	1.3	4.3	1.2	2.5	3.1	2.5	5.8	2.9	2.7	5.5	1.7	5.7	3.1	2.9	2.8	2.5	6.9	5.4	2.5	1	2.9
2022-02-21	3.5	4.7	3.5	3.5	3.5	3.5	4.7	4.7	4.7	3.5	3.5	3.5	3.5	3.5	3.5	3.5	12.9	3.5	3.2	3.2	5	3.1	3.2	4.7	3.1	3	1.3	4.7	2.8	3.1	9.8	5	5.5	2.6	0.9	9.8	5.1	1.8	4.2	1.8	3.2	4.1	3.2	0.9	3.1	3	2.5	2.3	4.3	1.3	3.1	3.1	3.2	5.1	2.6	3.2	1.4	3.1
2022-02-22	4.6	4.7	4.6	4.6	4.6	4.6	4.7	4.7	4.7	4.6	4.6	4.6	4.6	4.6	4.6	4.6	10.7	4.6	3.5	3.3	6	3.9	3.3	5.3	4.4	1.9	4.5	5.3	2.3	4.4	4.5	6	6.5	1.5	0.6	4.5	4.7	2.8	5	3.25	3.5	3.6	3.5	0.6	4.4	4.7	4.5	4.4	4	4.5	4.4	0.6	3.5	4.2	3	3.5	2.8	4.4
2022-02-23	6	6.4	6	6	6	6	6.4	6.4	6.4	6	6	6	6	6	6	6	9.4	6	6.6	4	13.5	5.3	4	6.5	6.8	4.5	5.6	6.5	2	6.8	2.8	13.5	11.9	3.2	2.8	2.8	8.5	3.8	6.1	3.8	6.6	6.4	6.6	2.8	6.8	5.6	2.1	5.3	3	5.6	6.8	1.6	6.6	4.4	3.2	6.6	3.6	6.8
2022-02-24	8	6.9	8	8	8	8	6.9	6.9	6.9	8	8	8	8	8	8	8	11.1	8	9.4	5.8	10.4	6.4	5.8	10	9.5	8	7	10	4.8	9.5	5.9	10.4	12	3.3	2.1	5.9	10	4.2	8.7	3.5	9.4	10.7	9.4	2.1	9.5	10	5.6	9.1	2.7	7	9.5	2.4	9.4	4.5	3.3	9.4	4.7	9.5
2022-02-25	9.3	10.1	9.3	9.3	9.3	9.3	10.1	10.1	10.1	9.3	9.3	9.3	9.3	9.3	9.3	9.3	13.2	9.3	5.6	9.7	12.4	4.1	9.7	22.9	12.5	6.05	4.1	22.9	7.8	12.5	6.7	12.4	10.4	2.1	7.5	6.7	9.5	4.8	15.7	0.3	5.6	6.2	5.6	7.5	12.5	9.3	7.7	15.6	8.2	4.1	12.5	1.5	5.6	6.5	2.1	5.6	3.9	12.5
2022-02-26	9.7	8.5	9.7	9.7	9.7	9.7	8.5	8.5	8.5	9.7	9.7	9.7	9.7	9.7	9.7	9.7	11.5	9.7	7.8	7.5	9.3	6.75	7.5	22.5	8.4	6.5	6	22.5	9.9	8.4	9.1	9.3	11.6	1.5	7.9	9.1	11.5	2.7	12	1.2	7.8	9.7	7.8	7.9	8.4	7.1	4.9	17.3	10.7	6	8.4	2.5	7.8	9	1.5	7.8	4.6	8.4
2022-02-27	10	9.7	10	10	10	10	9.7	9.7	9.7	10	10	10	10	10	10	10	12.4	10	7.3	8.5	4.2	8.7	8.5	10.5	2.9	8	4.7	10.5	11.5	2.9	6.2	4.2	3.8	2.9	6.9	6.2	11.9	2.6	8.7	1.2	7.3	5.1	7.3	6.9	2.9	7.9	2.8	3.4	8.6	4.7	2.9	1.7	7.3	8.2	2.9	7.3	1	2.9
2022-02-28	9.5	9.4	9.5	9.5	9.5	9.5	9.4	9.4	9.4	9.5	9.5	9.5	9.5	9.5	9.5	9.5	12.2	9.5	1.6	10.4	3.9	10.7667	10.4	6	2	5.5	3.4	6	7.8	2	6.1	3.9	5.7	3.5	4.6	6.1	7.9	2.3	5.3	1.4	1.6	2.5	1.6	4.6	2	1.7	4.7	1.5	6.6	3.4	2	1	1.6	3.5	3.5	1.6	0.4	2
2022-03-01	7.3	9.6	7.3	7.3	7.3	7.3	9.6	9.6	9.6	7.3	7.3	7.3	7.3	7.3	7.3	7.3	13.2	7.3	2.6	6.2	5.3	10.6	6.2	5	2.4	5.7	3.9	5	4.3	2.4	7.2	5.3	11.7	3.8	4	7.2	5.9	1.9	5.7	1.2	2.6	3.8	2.6	4	2.4	2.4	7.1	2.2	8.5	3.9	2.4	1.5	2.6	3.6	3.8	2.6	0.9	2.4
2022-03-02	5.9	7.2	5.9	5.9	5.9	5.9	7.2	7.2	7.2	5.9	5.9	5.9	5.9	5.9	5.9	5.9	16.5	5.9	3.7	4.5	6.9	8.15	4.5	9.5	4	4.7	5.5	9.5	4.4	4	13.1	6.9	11.2	4	1.2	13.1	5.2	2.2	6.6	1.1	3.7	4.8	3.7	1.2	4	3.3	2	2.8	8.1	5.5	4	2.3	3.7	3.4	4	3.7	1.7	4
2022-03-03	5	7.2	5	5	5	5	7.2	7.2	7.2	5	5	5	5	5	5	5	15.7	5	3.6	3	5.6	3.5	3	8.8	3.1	5.55	6.6	8.8	2.2	3.1	11.5	5.6	3	0.8	1.7	11.5	8.2	1.2	9.8	2.4	3.6	3.9	3.6	1.7	3.1	3.1	3.2	2.2	9.6	6.6	3.1	2.8	3.6	7.3	1.8	3.6	0.8	3.1
2022-03-04	3.4	5.8	3.4	3.4	3.4	3.4	5.8	5.8	5.8	3.4	3.4	3.4	3.4	3.4	3.4	3.4	15	3.4	4.7	3.6	5.8	3.9	3.6	8	4.9	5.2	4.5	8	6.1	4.9	6.2	5.8	5.4	5.1	1.9	6.2	6	2.1	14.9	2.8	4.7	5.4	4.7	1.9	4.9	2.8	0.6	2.8	9.4	4.5	4.9	3.2	4.7	7.2	5.1	4.7	1.7	4.9
2022-03-05	4	4.4	4	4	4	4	4.4	4.4	4.4	4	4	4	4	4	4	4	12.3	4	6.8	4.7	8.2	1.95	4.7	8	8.4	3.3	0.1	8	2.5	8.4	6.3	8.2	5.9	2.2	1.1	6.3	5.1	3.6	3.3	2.1	6.8	7.2	6.8	1.1	8.4	6.2	2.2	4.8	6.4	0.1	8.4	0.7	6.8	6.1	2.2	6.8	4.6	8.4
2022-03-06	6	8.6	6	6	6	6	8.6	8.6	8.6	6	6	6	6	6	6	6	18.2	6	14.15	4.6	14.2	1.9	4.6	5.4	12.1	3.8	2.5	5.4	7	12.1	6.7	14.2	10.7	1.7	2	6.7	9.1	3.5	4.1	1.1	14.15	10.4	14.15	2	12.1	11	2.9	9.7	8.5	2.5	12.1	1.9	14.15	7.5	6.5	14.15	5	12.1
2022-03-07	4.9	7	4.9	4.9	4.9	4.9	7	7	7	4.9	4.9	4.9	4.9	4.9	4.9	4.9	14.1	4.9	20.1	4.4	11.8	5.3	4.4	8.8	12.2	5.8	4.6	8.8	5.3	12.2	9.3	11.8	9.8	8.4	1.2	9.3	7.9	3.3	7.1	1.9	20.1	15.8	20.1	1.2	12.2	19	6	11.5	4.7	4.6	12.2	3	20.1	4.7	8.4	20.1	4.6	12.2
2022-03-08	2.6	3.9	2.6	2.6	2.6	2.6	3.9	3.9	3.9	2.6	2.6	2.6	2.6	2.6	2.6	2.6	5.4	2.6	9.6	2.1	11.2	3.45	2.1	7.4	10	5.7	6.9	7.4	8.1	10	7.6	11.2	8.1	3.4	2.5	7.6	6.2	2.3	6.8	2.1	9.6	8.6	9.6	2.5	10	8.7	4.8	5.6	6.3	6.9	10	3.3	9.6	4.8	3.4	9.6	4.9	10
2022-03-09	4.2	4.3	4.2	4.2	4.2	4.2	4.3	4.3	4.3	4.2	4.2	4.2	4.2	4.2	4.2	4.2	8.3	4.2	2.85	3.4	6.4	1.4	3.4	4.6	6.6	3.1	0.6	4.6	11.2	6.6	7.1	6.4	5.05	1.4	2.3	7.1	8	1.8	3.5	0.4	2.85	3.4	2.85	2.3	6.6	3.4	0.3	4.3	5.6	0.6	6.6	2.1	2.85	5.5	1.1	2.85	2.3	6.6
2022-03-10	5.4	6	5.4	5.4	5.4	5.4	6	6	6	5.4	5.4	5.4	5.4	5.4	5.4	5.4	14	5.4	7.1	4.6	9.5	3.3	4.6	9.9	5.8	3	6	9.9	6.1	5.8	13.6	9.5	6.6	1.3	0.6	13.6	5.2	2.4	10.2	1.4	7.1	5.4	7.1	0.6	5.8	5.9	3.9	7.3	9	6	5.8	1	7.1	4.7	1.3	7.1	2.8	5.8
2022-03-11	5.7	8.2	5.7	5.7	5.7	5.7	8.2	8.2	8.2	5.7	5.7	5.7	5.7	5.7	5.7	5.7	13.1	5.7	20.3	6.7	7.4	3.3	6.7	8.5	7.2	4.7	5.1	8.5	5	7.2	9.3	7.4	10.1	2.9	0.2	9.3	6.2	2.3	10.7	2.2	20.3	12.2	20.3	0.2	7.2	14.2	5	14	5.4	5.1	7.2	1.2	20.3	5.9	2.9	20.3	3.2	7.2
2022-03-12	6.7	9.5	6.7	6.7	6.7	6.7	9.5	9.5	9.5	6.7	6.7	6.7	6.7	6.7	6.7	6.7	19.4	6.7	20.45	8.8	9	3.96667	8.8	3.9	6.1	4.4	5	3.9	4.8	6.1	5	9	8.95	1	1.8	5	6.5	2.4	4.8	2.5	20.45	9.2	20.45	1.8	6.1	7.9	2.6	5.6	3.3	5	6.1	1.5	20.45	6.3	3.9	20.45	2.8	6.1
2022-03-13	5.7	6.5	5.7	5.7	5.7	5.7	6.5	6.5	6.5	5.7	5.7	5.7	5.7	5.7	5.7	5.7	13.5	5.7	2.4	1	4	1.9	1	2.7	2.5	2.9	3	2.7	6.6	2.5	11.5	4	4.3	3.9	3.2	11.5	8.2	1.2	2.8	2.4	2.4	2.9	2.4	3.2	2.5	2.1	0.5	2.2	5.1	3	2.5	3.1	2.4	-1.4	3.9	2.4	1	2.5
2022-03-14	4.8	6	4.8	4.8	4.8	4.8	6	6	6	4.8	4.8	4.8	4.8	4.8	4.8	4.8	5	4.8	4.5	2.4	8	3.35	2.4	4.4	2.5	4.8	3.6	4.4	7.4	2.5	12.1	8	6.8	3.1	2.5	12.1	7.3	1.1	2.3	1.4	4.5	5.8	4.5	2.5	2.5	4.4	-0.5	3.6	5	3.6	2.5	4.6	4.5	-2.2	3.1	4.5	0.9	2.5
2022-03-15	2.8	3.1	2.8	2.8	2.8	2.8	3.1	3.1	3.1	2.8	2.8	2.8	2.8	2.8	2.8	2.8	5.4	2.8	3.1	2.3	6.5	3	2.3	5	2.8	2.65	4	5	2	2.8	10.8	6.5	4.75	0.7	3.3	10.8	4.3	1.6	4	1.3	3.1	4.3	3.1	3.3	2.8	2.4	-0.8	2.6	5.9	4	2.8	2	3.1	5.8	2.2	3.1	1.3	2.8
2022-03-16	2.9	3.2	2.9	2.9	2.9	2.9	3.2	3.2	3.2	2.9	2.9	2.9	2.9	2.9	2.9	2.9	7	2.9	5.5	1.4	6.9	4.5	1.4	4.7	3	4.1	3	4.7	9.3	3	9.2	6.9	5.45	8.7	1.3	9.2	7.1	1.4	2.2	2.4	5.5	5.3	5.5	1.3	3	4.4	0	4.7	8.4	3	3	3.5	5.5	6.2	8.7	5.5	1.5	3
2022-03-17	3.7	5.6	3.7	3.7	3.7	3.7	5.6	5.6	5.6	3.7	3.7	3.7	3.7	3.7	3.7	3.7	9.2	3.7	6.7	3.8	7.3	4.4	3.8	5	3.9	4.2	1.2	5	8.2	3.9	11.7	7.3	6.6	6.1	4.7	11.7	8	1.6	1.1	1.7	6.7	7.6	6.7	4.7	3.9	5.3	0.8	4	6.4	1.2	3.9	3.7	6.7	5.2	6.1	6.7	2.1	3.9
2022-03-18	4.7	6.4	4.7	4.7	4.7	4.7	6.4	6.4	6.4	4.7	4.7	4.7	4.7	4.7	4.7	4.7	9.1	4.7	3.3	3.4	6.1	4.5	3.4	5.7	3.4	5.15	3.5	5.7	5.5	3.4	8.8	6.1	7.1	1.1	5	8.8	7.7	2.3	2.9	2.2	3.3	4.1	3.3	5	3.4	3.2	1.6	2.5	0.8	3.5	3.4	5.6	3.3	5	4.3	3.3	1.9	3.4
2022-03-19	4.1	4.1	4.1	4.1	4.1	4.1	4.1	4.1	4.1	4.1	4.1	4.1	4.1	4.1	4.1	4.1	8	4.1	2.9	2.9	4.7	4.05	2.9	5.6	2.7	3.4	7.3	5.6	3.7	2.7	13.1	4.7	5.1	5.1	2	13.1	4.9	1.9	5.8	4.4	2.9	3.3	2.9	2	2.7	2.7	1.5	2.1	2.6	7.3	2.7	4.7	2.9	7.4	5.1	2.9	1.4	2.7
2022-03-20	3.6	4.9	3.6	3.6	3.6	3.6	4.9	4.9	4.9	3.6	3.6	3.6	3.6	3.6	3.6	3.6	8.7	3.6	3.7	1.6	5.5	3.1	1.6	5.1	3.1	1.6	6.2	5.1	7.5	3.1	3.8	5.5	7.2	8.5	0.9	3.8	7.8	1.5	6.1	3.7	3.7	4.4	3.7	0.9	3.1	3.7	0.9	3	4.9	6.2	3.1	1.8	3.7	6.5	8.5	3.7	1.2	3.1
2022-03-21	3.6	6.1	3.6	3.6	3.6	3.6	6.1	6.1	6.1	3.6	3.6	3.6	3.6	3.6	3.6	3.6	4.8	3.6	3.5	2.9	5.1	5.3	2.9	4.5	3	3.45	1.2	4.5	11	3	9.2	5.1	7.3	0.9	1	9.2	7.3	1.4	2	2	3.5	3.4	3.5	1	3	4.1	0.9	2.8	4.7	1.2	3	2.4	3.5	3.7	4.3	3.5	1.5	3
2022-03-22	4.6	4.7	4.6	4.6	4.6	4.6	4.7	4.7	4.7	4.6	4.6	4.6	4.6	4.6	4.6	4.6	12.5	4.6	4.5	3.4	6	3.25	3.4	3.3	3.9	2.6	2.2	3.3	8.6	3.9	11.5	6	10.3	6.3	0.6	11.5	4.2	1.6	1.3	1.6	4.5	4.3	4.5	0.6	3.9	4.3	2.1	4.2	0.9	2.2	3.9	1.5	4.5	3.1	N/A	4.5	1	3.9
2022-03-23	4	4.4	4	4	4	4	4.4	4.4	4.4	4	4	4	4	4	4	4	10.4	4	5.8	4.5	6.4	5.4	4.5	3.8	4.1	3.2	3.3	3.8	4.6	4.1	8.1	6.4	5.8	9.3	3.8	8.1	5.2	1.9	1.3	1.4	5.8	5.1	5.8	3.8	4.1	4.2	1	3	2.3	3.3	4.1	2.1	5.8	3.1	9.3	5.8	1.4	4.1
2022-03-24	2.2	4.1	2.2	2.2	2.2	2.2	4.1	4.1	4.1	2.2	2.2	2.2	2.2	2.2	2.2	2.2	7.1	2.2	6.1	2.6	4.7	5.23333	2.6	3.9	4	4.6	5.1	3.9	4.7	4	6.7	4.7	4.7	1.7	3.1	6.7	4	1.4	2.6	2.4	6.1	5.8	6.1	3.1	4	5.1	2.2	6.1	1.7	5.1	4	3.5	6.1	4.3	2.5	6.1	1.9	4
2022-03-25	3.4	5	3.4	3.4	3.4	3.4	5	5	5	3.4	3.4	3.4	3.4	3.4	3.4	3.4	9.5	3.4	10.3	4	8.1	5.35	4	6.9	6.2	5.2	6.8	6.9	2.7	6.2	14.5	8.1	5.6	6.9	2.6	14.5	3.6	2.1	7.6	4.2	10.3	7	10.3	2.6	6.2	5.8	3.3	3.3	3.7	6.8	6.2	3.5	10.3	3.6	6.9	10.3	3.3	6.2
2022-03-26	4.3	5.6	4.3	4.3	4.3	4.3	5.6	5.6	5.6	4.3	4.3	4.3	4.3	4.3	4.3	4.3	8.7	4.3	6.4	7.6	9.4	4.8	7.6	5.7	6.5	6.2	6.6	5.7	2.2	6.5	17.9	9.4	4.1	9.1	1.8	17.9	3.5	3.8	8.8	4.1	6.4	5.6	6.4	1.8	6.5	4.6	8.2	4.1	11.1	6.6	6.5	2.9	6.4	4.3	9.1	6.4	2.7	6.5
2022-03-27	3.8	5.1	3.8	3.8	3.8	3.8	5.1	5.1	5.1	3.8	3.8	3.8	3.8	3.8	3.8	3.8	8.9	3.8	8.95	5.5	8	2.8	5.5	11.6	5.5	4.8	3.8	11.6	3	5.5	8	8	4.9	2.8	0.4	8	2.6	3.7	14.2	2.4	8.95	10.1	8.95	0.4	5.5	7.1	5.8	6.4	8.5	3.8	5.5	3.2	8.95	5.2	7.9	8.95	4.4	5.5
2022-03-28	2.4	2.7	2.4	2.4	2.4	2.4	2.7	2.7	2.7	2.4	2.4	2.4	2.4	2.4	2.4	2.4	6.9	2.4	3.1	4.4	5.1	3.2	4.4	5.9	4.6	2.9	3.2	5.9	3.9	4.6	6.2	5.1	3.5	4.7	1.8	6.2	N/A	4.3	14.7	2.4	3.1	5.3	3.1	1.8	4.6	2.6	4.2	3	5	3.2	4.6	2.5	3.1	3	4.7	3.1	2.4	4.6
2022-03-29	2.8	3.3	2.8	2.8	2.8	2.8	3.3	3.3	3.3	2.8	2.8	2.8	2.8	2.8	2.8	2.8	5.8	2.8	4.5	3	6.7	4.55	3	5.1	4.4	3.3	1	5.1	4.3	4.4	7.7	6.7	4.4	3.6	1.3	7.7	4.8	2.6	2.7	1.2	4.5	5	4.5	1.3	4.4	4.5	1.3	3.2	8.9	1	4.4	1.9	4.5	5.1	3.6	4.5	2.3	4.4
2022-03-30	2.6	2.3	2.6	2.6	2.6	2.6	2.3	2.3	2.3	2.6	2.6	2.6	2.6	2.6	2.6	2.6	5.8	2.6	3.1	2.8	3.3	3.06667	2.8	4.6	2.8	4.2	4.6	4.6	6.4	2.8	7.8	3.3	3.4	1.9	2.9	7.8	7.6	2.8	2.8	1.7	3.1	4.2	3.1	2.9	2.8	2.6	1.3	3.1	12.6	4.6	2.8	3.6	3.1	7.7	4.5	3.1	1.1	2.8
2022-03-31	1.8	2.4	1.8	1.8	1.8	1.8	2.4	2.4	2.4	1.8	1.8	1.8	1.8	1.8	1.8	1.8	9.4	1.8	2.9	2.1	3.7	3.05	2.1	3.9	3.6	2.7	5.8	3.9	11.2	3.6	11.3	3.7	5.3	3.5	3	11.3	7.3	1.6	4.8	1.4	2.9	4.3	2.9	3	3.6	3	1.2	3.4	2.3	5.8	3.6	4	2.9	-1.7	3.5	2.9	1	3.6
2022-04-01	3.1	4.1	3.1	3.1	3.1	3.1	4.1	4.1	4.1	3.1	3.1	3.1	3.1	3.1	3.1	3.1	6.7	3.1	4.7	3.9	3.6	3.25	3.9	5.2	3.4	3.6	1.7	5.2	14.7	3.4	12.9	3.6	5.8	11	3.2	12.9	6.4	3.2	3.1	2.2	4.7	5.9	4.7	3.2	3.4	4.9	3	4	6.2	1.7	3.4	4	4.7	-1.2	11	4.7	1.8	3.4
2022-04-02	2.4	3.4	2.4	2.4	2.4	2.4	3.4	3.4	3.4	2.4	2.4	2.4	2.4	2.4	2.4	2.4	5.8	2.4	8.15	2.6	3.8	3.75	2.6	6.5	3.4	5.75	5.3	6.5	12.1	3.4	12.2	3.8	4.3	1.9	4.4	12.2	7.5	2.1	6.2	2.6	8.15	5.8	8.15	4.4	3.4	5.2	3.9	4.7	7.4	5.3	3.4	4.7	8.15	-0.9	10.6	8.15	1.9	3.4
2022-04-03	3.1	3.3	3.1	3.1	3.1	3.1	3.3	3.3	3.3	3.1	3.1	3.1	3.1	3.1	3.1	3.1	5.2	3.1	7.5	3.5	4.7	5.2	3.5	5.8	3.9	4.8	4.4	5.8	13.2	3.9	10.4	4.7	5.1	3.5	1.4	10.4	6.3	2.7	5.5	4	7.5	7.1	7.5	1.4	3.9	4.6	4.7	4.2	8.4	4.4	3.9	4.7	7.5	-1.1	N/A	7.5	2	3.9
2022-04-04	1.9	2.3	1.9	1.9	1.9	1.9	2.3	2.3	2.3	1.9	1.9	1.9	1.9	1.9	1.9	1.9	5	1.9	2.6	3.1	5.4	5.35	3.1	6.1	3.3	4	5.4	6.1	6.7	3.3	15	5.4	4.2	4.1	1	15	4.2	2.9	6.9	4	2.6	3.9	2.6	1	3.3	2.6	5.4	2.7	8.2	5.4	3.3	4.9	2.6	1.1	N/A	2.6	1.8	3.3
2022-04-05	1.8	1.7	1.8	1.8	1.8	1.8	1.7	1.7	1.7	1.8	1.8	1.8	1.8	1.8	1.8	1.8	5.4	1.8	4.45	2.4	5.7	4.2	2.4	4.6	5	3.9	11.4	4.6	9.7	5	12.7	5.7	5.2	3.7	1.6	12.7	6.6	2.3	2.3	2.7	4.45	4.4	4.45	1.6	5	3.8	1.5	3.3	7	11.4	5	3.2	4.45	3.8	N/A	4.45	2.3	5
2022-04-06	2.3	3	2.3	2.3	2.3	2.3	3	3	3	2.3	2.3	2.3	2.3	2.3	2.3	2.3	6.8	2.3	4.2	4.1	5.9	2.75	4.1	2.3	4.5	4.1	3.1	2.3	10.9	4.5	16.8	5.9	6.3	3.8	1.7	16.8	5.5	2.4	0.8	0.8	4.2	4.8	4.2	1.7	4.5	6.4	3.7	5	2.9	3.1	4.5	4.9	4.2	4.2	N/A	4.2	1.6	4.5
2022-04-07	3.3	3.6	3.3	3.3	3.3	3.3	3.6	3.6	3.6	3.3	3.3	3.3	3.3	3.3	3.3	3.3	7.5	3.3	3.2	4.8	10.3	6.2	4.8	3.6	5.8	5.8	3.5	3.6	11.8	5.8	13.5	10.3	7.7	6.7	5.5	13.5	6.6	2.3	1.8	1.3	3.2	4.9	3.2	5.5	5.8	3	3.9	5.9	7.4	3.5	5.8	6.4	3.2	7.7	6.7	3.2	3.2	5.8
2022-04-08	2.8	2.7	2.8	2.8	2.8	2.8	2.7	2.7	2.7	2.8	2.8	2.8	2.8	2.8	2.8	2.8	6.7	2.8	2.75	4.2	3.2	5.35	4.2	5.6	2.2	8.45	5	5.6	14.7	2.2	7.5	3.2	4.7	4.6	6.8	7.5	9.9	5.7	4.6	1.4	2.75	3.6	2.75	6.8	2.2	2.4	4.2	2.6	8.4	5	2.2	6.7	2.75	8.4	4.6	2.75	0.8	2.2
2022-04-09	1.7	1.9	1.7	1.7	1.7	1.7	1.9	1.9	1.9	1.7	1.7	1.7	1.7	1.7	1.7	1.7	5.6	1.7	2.5	1.5	3.6	6.85	1.5	5.2	2.7	6.6	3.9	5.2	14.6	2.7	19.1	3.6	4.3	3.7	3.4	19.1	6.6	1.6	4.5	2.9	2.5	3.5	2.5	3.4	2.7	2.2	0.7	2.8	4.5	3.9	2.7	5.1	2.5	7	3.7	2.5	1.1	2.7
2022-04-10	2.1	2.4	2.1	2.1	2.1	2.1	2.4	2.4	2.4	2.1	2.1	2.1	2.1	2.1	2.1	2.1	5.2	2.1	2.7	1.7	2	2.3	1.7	5.6	2.1	5.2	4.3	5.6	8.5	2.1	20.6	2	3.5	1.6	3.3	20.6	5	1.6	3.1	3	2.7	3.5	2.7	3.3	2.1	2.3	1.7	1.9	7.5	4.3	2.1	4.8	2.7	2	1.6	2.7	0.8	2.1
2022-04-11	2.2	2.7	2.2	2.2	2.2	2.2	2.7	2.7	2.7	2.2	2.2	2.2	2.2	2.2	2.2	2.2	6.1	2.2	2.6	8.2	3.1	7.5	2.6	8.1	2.5	1.6	5	8.1	5.9	2.5	12.5	3.1	1.9	1.1	2.1	12.5	2.9	1.2	5.2	3.1	2.6	3.3	2.6	2.1	2.5	2.6	0.7	1.8	11.2	5	2.5	1.7	2.6	2.6	2.5	2.6	1.3	2.5
2022-04-12	3.2	3.8	3.2	3.2	3.2	3.2	3.8	3.8	3.8	3.2	3.2	3.2	3.2	3.2	3.2	3.2	7.7	3.2	2.9	5.95	5.2	1.7	3.2	6.9	3.4	3.4	2.1	6.9	5.9	3.4	4.9	5.2	3.5	2.5	1	4.9	6.2	2	3	1.9	2.9	3.8	2.9	1	3.4	3	0.8	2.3	13.4	2.1	3.4	2.7	2.9	4.8	2.5	2.9	1.6	3.4
2022-04-13	3.7	3.8	3.7	3.7	3.7	3.7	3.8	3.8	3.8	3.7	3.7	3.7	3.7	3.7	3.7	3.7	7.2	3.7	3.2	3.3	4.5	2.3	2.6	3.8	4	5.1	3.6	3.8	4.5	4	8.5	4.5	3.5	2.5	2.6	8.5	4	1.6	3.5	1.5	3.2	3.2	3.2	2.6	4	2.5	2.1	2	8.2	3.6	4	4.4	3.2	5.5	2.5	3.2	1.7	4
2022-04-14	4.1	4	4.1	4.1	4.1	4.1	4	4	4	4.1	4.1	4.1	4.1	4.1	4.1	4.1	5.8	4.1	4.95	4.55	6.7	3.4	4	4.6	5	1.15	5.2	4.6	3.2	5	10.8	6.7	3.8	4.7	3.8	10.8	2.7	2.2	4.1	1.7	4.95	5	4.95		5	5.1	1.5	2.7	4.9	5.2	5	1.5	4.95	2	4.7	4.95	2.9	5
2022-04-15	3.6	4.6	3.6	3.6	3.6	3.6	4.6	4.6	4.6	3.6	3.6	3.6	3.6	3.6	3.6	3.6	7.5	3.6	5.1	6.95	4.6	3.5	5.9	6	3.6	2.2	4.5	6	3.1	3.6	9.8	4.6	4.3	3.6	6.3	9.8	3	2.8	6.1	1.9	5.1	5.7	5.1		3.6	4.8	3.7	3.8	9.1	4.5	3.6	2.6	5.1	2.4	3.6	5.1	1.6	3.6
2022-04-16	4.8	4.1	4.8	4.8	4.8	4.8	4.1	4.1	4.1	4.8	4.8	4.8	4.8	4.8	4.8	4.8	7.1	4.8	3.6	9.5	3.8	5.85	3.1	8.9	3.3	2.2	5.8	8.9	3.3	3.3	6.2	3.8	3.9	3.3	1.3	6.2	3.6	1.5	8.9	5	3.6	3.6	3.6	1.3	3.3	3.2	2.3	2.5	12.3	5.8	3.3	1.7	3.6	5.4	3.3	3.6	1.7	3.3
2022-04-17	3.4	2.6	3.4	3.4	3.4	3.4	2.6	2.6	2.6	3.4	3.4	3.4	3.4	3.4	3.4	3.4	6.3	3.4	3.15	5.76667	2.3	5.26667	2	6.5	2.1	4.1	4.7	6.5	3.2	2.1	7.4	2.3	6.15	1.1	2.5	7.4	2.5	1.3	4.3	3.3	3.15	3.8	3.15	2.5	2.1	3	0.2	3.4	7.9	4.7	2.1	4.4	3.15	5.7	1.8	3.15	0.9	2.1
2022-04-18	4.1	4.8	4.1	4.1	4.1	4.1	4.8	4.8	4.8	4.1	4.1	4.1	4.1	4.1	4.1	4.1	6.8	4.1	2.9	7.1	5.9	8.15	2.8	7.3	3	7.1	5.4	7.3	3.2	3	11.1	5.9	5.5	2.9	2	11.1	3.8	1.9	7.4	4.5	2.9	4.4	2.9	2	3	2.4	2.7	2.9	5.2	5.4	3	5	2.9	5.1	2.9	2.9	1.5	3
2022-04-19	2.8	2.3	2.8	2.8	2.8	2.8	2.3	2.3	2.3	2.8	2.8	2.8	2.8	2.8	2.8	2.8	6.9	2.8	2.4	8.65	4	11.5	1.4	8.2	2.8	2.9	7.5	8.2	2.4	2.8	9.3	4	5.6	4.2	0	9.3	1.6	0.8	11.4	5.6	2.4	2.9	2.4	0	2.8	2.6	1.4	2.4	6.9	7.5	2.8	4.1	2.4	4.4	4.2	2.4	1	2.8
2022-04-20	3	3.4	3	3	3	3	3.4	3.4	3.4	3	3	3	3	3	3	3	6.1	3	2.3	7.9	4.1	3.35	2.8	7.4	4	4.15	4.5	7.4	2.8	4	6.4	4.1	4.15	2.3	1.6	6.4	2.7	1.3	5.7	2.9	2.3	3.6	2.3	1.6	4	2	0.4	2.5	8.8	4.5	4	4.4	2.3	5.5	2.3	2.3	1.3	4
2022-04-21	2.1	3.3	2.1	2.1	2.1	2.1	3.3	3.3	3.3	2.1	2.1	2.1	2.1	2.1	2.1	2.1	7.6	2.1	3.1	9.45	4.2	23.15	3.4	9.7	3.8	1.6	8.1	9.7	6.2	3.8	5.9	4.2	3.3	2.4	3.1	5.9	4.9	1.4	11.4	5.2	3.1	4	3.1	3.1	3.8	3	1.4	2.5	11.5	8.1	3.8	2.9	3.1	2.7	2.4	3.1	1.6	3.8
2022-04-22	2.8	2.9	2.8	2.8	2.8	2.8	2.9	2.9	2.9	2.8	2.8	2.8	2.8	2.8	2.8	2.8	7.1	2.8	6.3	10.5	6.5	7.2	2.8	9.4	4.3	2.3	6.7	9.4	4.2	4.3	6.8	6.5	4.2	4.3	1.6	6.8	3	2.2	9.7	4.7	6.3	6.1	6.3	1.6	4.3	5.2	1.7	5.2	10.5	6.7	4.3	0.6	6.3	4.4	4.3	6.3	2.3	4.3
2022-04-23	2.2	2.4	2.2	2.2	2.2	2.2	2.4	2.4	2.4	2.2	2.2	2.2	2.2	2.2	2.2	2.2	5.6	2.2	9.75	2.36667	8	2.26667	3	1.8	6	2.5	22.6	1.8	6.6	6	7.4	8	4.6	0.5	-0.1	7.4	2.7	2.2	1	1.25	9.75	6.9	9.75	-0.1	6	6.1	1.8	6.1	8.3	22.6	6	1.5	9.75	2.4	2.1	9.75	3.1	6
2022-04-24	3	3	3	3	3	3	3	3	3	3	3	3	3	3	3	3	5.2	3	9.7	2.3	7	3	3.5	2.6	5.9	4	3.1	2.6	6.4	5.9	7	7	4.8	3.8	1.2	7	5.1	2.4	1.2	1.1	9.7	6.7	9.7	1.2	5.9	5	3.4	4.8	5.1	3.1	5.9	3.4	9.7	5.2	3.8	9.7	2.6	5.9
2022-04-25	4.2	4.2	4.2	4.2	4.2	4.2	4.2	4.2	4.2	4.2	4.2	4.2	4.2	4.2	4.2	4.2	5.8	4.2	6.6	3.65	8.4	3.4	4.7	4.3	6.1	6.7	3.5	4.3	10.7	6.1	8.2	8.4	6.4	2.4	4.7	8.2	8.7	2.9	5.4	1.6	6.6	7.2	6.6	4.7	6.1	6.1	2.1	5.7	1.5	3.5	6.1	6.3	6.6	7.4	2.4	6.6	4.1	6.1
2022-04-26	3	3.7	3	3	3	3	3.7	3.7	3.7	3	3	3	3	3	3	3	6.5	3	3.95	10.7	4.6	8.5	2.9	10.7	3	9.8	9.1	10.7	11.7	3	12	4.6	4.2	4.9	9.1	12	9.5	3	10.9	7	3.95	3.6	3.95	9.1	3	3.8	5.6	2.7	5.7	9.1	3	6.4	3.95	13.1	6.1	3.95	1.4	3
2022-04-27	1.8	2.9	1.8	1.8	1.8	1.8	2.9	2.9	2.9	1.8	1.8	1.8	1.8	1.8	1.8	1.8	7.3	1.8	3.9	12.15	5.2	9.7	3	11.9	2.7	9.8	14.8	11.9	7.6	2.7	18.9	5.2	4.6	4.9	4.2	18.9	5.1	1.9	14.8	9.9	3.9	3.6	3.9	4.2	2.7	3.2	3	3.1	7.3	14.8	2.7	7.6	3.9	10.1	4.9	3.9	1.3	2.7
2022-04-28	3	4.3	3	3	3	3	4.3	4.3	4.3	3	3	3	3	3	3	3	6.4	3	4.6	10.35	6	9.8	5	9.9	4	6.6	10.2	9.9	5.9	4	15.5	6	5.5	3.2	4.2	15.5	5.4	3.2	11.5	7.1	4.6	4.4	4.6	4.2	4	5.2	2.9	3.1	7.6	10.2	4	6.7	4.6	7	3.2	4.6	2.8	4
2022-04-29	4.6	4.3	4.6	4.6	4.6	4.6	4.3	4.3	4.3	4.6	4.6	4.6	4.6	4.6	4.6	4.6	6.9	4.6	3.25	7.13333	3.9	4.6	4.5	6.9	3.7	6.15	6	6.9	7.9	3.7	15.2	3.9	4.8	1.3	3.1	15.2	4.7	2.9	5.7	4.5	3.25	4.2	3.25	3.1	3.7	3.4	2.6	2.8	5.2	6	3.7	5.6	3.25	9.1	3.1	3.25	2	3.7
2022-04-30	3.2	3.6	3.2	3.2	3.2	3.2	3.6	3.6	3.6	3.2	3.2	3.2	3.2	3.2	3.2	3.2	7.7	3.2	4.7	3.65	4.9	4.6	4	3.8	4.6	7.2	3.1	3.8	6.8	4.6	16.7	4.9	4.4	1.8	2.6	16.7	4.7	2.4	2.5	1.5	4.7	3.8	4.7	2.6	4.6	4.1	3.9	2.9	3	3.1	4.6	4.3	4.7	4.9	1.8	4.7	2.4	4.6
2022-05-01	2.4	3.6	2.4	2.4	2.4	2.4	3.6	3.6	3.6	2.4	2.4	2.4	2.4	2.4	2.4	2.4	5.8	2.4	5.5	6.5	8.5	4.1	4.4	6.6	7.2	3.2	5.5	6.6	8	7.2	17.1	8.5	3.9	3.2	2.3	17.1	4.5	2.7	8.1	4.9	5.5	5.6	5.5	2.3	7.2	5.4	-0.2	2.7	4.2	5.5	7.2	4.4	5.5	5.6	3.2	5.5	4.7	7.2
